# The association between plasma chemokines and breast cancer risk and prognosis: A Mendelian randomization study

**DOI:** 10.1101/2022.03.04.22271238

**Authors:** Xingxing Yu, Yanyu Zhang, Yuxiang Lin, Shuqing Zou, Pingxiu Zhu, Mengjie Song, Fangmeng Fu, Haomin Yang

## Abstract

**Background:** Despite the potential role of several chemokines in the migration of cytotoxic immune cells to prohibit breast cancer cell proliferation, a comprehensive view of chemokines and the risk and prognosis of breast cancer is scarce, and little is known about their causal associations.

**Methods:** With a two-sample Mendelian randomization (MR) approach, genetic instruments associated with 30 plasma chemokines were created. Their genetic associations with breast cancer risk and survival were extracted from the recent genome-wide association study, with available survival information for 96,661 patients. We further tested the associations between the polygenetic risk score (PRS) for chemokines and breast cancer in the UK Biobank cohort using logistic regression models. The association between chemokine expression in tumors and breast cancer survival was analyzed in the TCGA cohort with Cox regression models.

**Results:** Plasma CCL5 was causally associated with the risk of breast cancer in the MR analysis, which was significant in the luminal and HER-2 enriched subtypes and further confirmed using PRS analysis (OR=0.94, 95% CI=0.89-1.00). A potential causal association with breast cancer survival was only found for plasma CCL19, especially for ER-positive patients. In addition, we also found an inverse association between CCL19 expression in tumors and breast cancer overall and relapse-free survival (HR=0.58, 95% CI=0.35-0.95).

**Conclusion:** We observed an inverse association between genetic predisposition to CCL5 and the risk of breast cancer, while CCL19 was associated with breast cancer survival. These associations suggested the potential of these chemokines as tools for breast cancer prevention and treatment.

## supplementary for "The association between plasma chemokines and breast cancer risk and prognosis: A Mendelian randomization study"

### Sheet: sTable 1
sTable 1. List of the SNPs used as the genetic instrument for two-sample MR analysis
exposure	effect_allele.exposure	other_allele.exposure	beta.exposure	eaf.exposure	chr.exposure	pos.exposure	se.exposure	pval.exposure	samplesize.exposure	R2	F statistics
Eotaxin	A	G	0.2291	0.5838	1	159175354	0.0252	8.51138e-20	3301	0.0244266	82.6011
Eotaxin	C	T	0.5552	0.06675	3	42906116	0.0487	4.46684e-30	3301	0.0378812	129.891
Eotaxin	G	A	-0.2462	0.90797	7	75495667	0.0436	1.65959e-08	3301	0.00956715	31.8669
C-C motif chemokine 1	G	T	-0.1478	0.61149	1	196657064	0.0254	5.62341e-09	3301	0.0101532	33.8391
C-C motif chemokine 1	G	A	-0.4306	0.0317	5	40972211	0.0734	4.46684e-09	3301	0.0103182	34.3948
C-C motif chemokine 14	A	G	0.2424	0.17136	1	159175527	0.0336	5.7544e-13	3301	0.015522	52.0144
C-C motif chemokine 14	C	T	-0.5312	0.05086	17	34311387	0.055	4.46684e-22	3301	0.0274817	93.224
C-C motif chemokine 14	C	T	-1.0813	0.05615	17	34312337	0.0499	3.54813e-104	3301	0.124533	469.276
C-C motif chemokine 14	A	G	0.5608	0.02676	17	34317237	0.076	1.62181e-13	3301	0.016227	54.4159
C-C motif chemokine 15	T	C	0.5086	0.02269	14	94844947	0.0835	1.14815e-09	3301	0.0111143	37.078
C-C motif chemokine 15	T	C	0.6136	0.017	17	33868077	0.0972	2.81838e-10	3301	0.0119284	39.8268
C-C motif chemokine 15	A	G	-0.4859	0.97489	17	34163862	0.087	2.39883e-08	3301	0.00936106	31.174
C-C motif chemokine 15	G	A	0.1848	0.16963	17	34273986	0.0329	1.99526e-08	3301	0.0094675	31.5318
C-C motif chemokine 15	C	T	0.3448	0.04051	17	34286521	0.0631	4.57088e-08	3301	0.00896437	29.8409
C-C motif chemokine 15	T	G	-1.6912	0.93051	17	34327923	0.039	1e-200	3301	0.362919	1879.31
C-C motif chemokine 15	T	C	-0.2614	0.50746	19	49206462	0.0241	2.18776e-27	3301	0.034413	117.575
C-C motif chemokine 16	C	T	-0.258	0.82296	17	34296925	0.0322	1.23027e-15	3301	0.0190773	64.16
C-C motif chemokine 16	C	T	-1.4126	0.07711	17	34303312	0.0402	1e-200	3301	0.27223	1234.02
C-C motif chemokine 16	T	C	-1.6376	0.02105	17	34305362	0.0817	2.45471e-89	3301	0.108504	401.521
C-C motif chemokine 17	G	A	-0.2352	0.14121	10	121010256	0.0375	3.63078e-10	3301	0.0117766	39.3142
C-C motif chemokine 17	T	C	-0.2276	0.72351	16	57418725	0.0275	1.14815e-16	3301	0.0203289	68.4567
C-C motif chemokine 17	G	T	0.446	0.07846	16	57444002	0.0471	2.69153e-21	3301	0.026445	89.6117
C-C motif chemokine 17	G	T	-0.2282	0.11977	16	57558508	0.0402	1.41254e-08	3301	0.00966751	32.2045
C-C motif chemokine 17	G	A	-0.397	0.03931	3	16937239	0.0637	4.57088e-10	3301	0.0116299	38.8185
C-C motif chemokine 17	T	C	0.1732	0.18084	3	17131421	0.0317	4.46684e-08	3301	0.00896235	29.8342
C-C motif chemokine 17	C	T	0.5899	0.06675	3	42906116	0.0486	6.91831e-34	3301	0.0427244	147.238
C-C motif chemokine 19	T	C	-0.2365	0.30396	3	49642430	0.0262	2.04174e-19	3301	0.0240893	81.4323
C-C motif chemokine 19	G	T	-0.1496	0.633	6	32607926	0.026	8.31764e-09	3301	0.00992972	33.0867
C-C motif chemokine 21	C	A	-0.6072	0.10951	3	132240100	0.038	1.44544e-57	3301	0.0717951	255.172
C-C motif chemokine 21	C	T	0.4523	0.0488	6	33048460	0.0566	1.25893e-15	3301	0.0189781	63.82
C-C motif chemokine 22	G	A	-0.3359	0.93299	16	57349794	0.0496	1.23027e-11	3301	0.0137031	45.8346
C-C motif chemokine 22	G	T	0.1783	0.74337	16	57409934	0.0281	2.23872e-10	3301	0.0120498	40.2371
C-C motif chemokine 22	T	C	-0.8502	0.01585	16	57562973	0.105	5.62341e-16	3301	0.019475	65.524
C-C motif chemokine 22	G	A	0.8314	0.02254	17	67081278	0.0865	7.24436e-22	3301	0.0272242	92.3261
C-C motif chemokine 23	A	G	1.0154	0.05558	17	34312581	0.0506	1.44544e-89	3301	0.108727	402.448
C-C motif chemokine 23	G	T	-0.3633	0.05696	17	34323852	0.0526	4.7863e-12	3301	0.0142457	47.6756
C-C motif chemokine 23	A	C	-0.9312	0.02084	17	34333721	0.0853	9.33254e-28	3301	0.0348449	119.104
C-C motif chemokine 23	T	C	0.2247	0.12285	17	34340592	0.0412	4.7863e-08	3301	0.00893039	29.7268
C-C motif chemokine 23	C	T	-0.7157	0.02451	17	34344222	0.0805	6.16595e-19	3301	0.0233856	78.9964
Ck-beta-8-1	C	A	0.7289	0.87372	17	34326215	0.0353	1.62181e-94	3301	0.114389	426.112
Ck-beta-8-1	A	C	-0.6882	0.02084	17	34333721	0.086	1.20226e-15	3301	0.0190302	63.9984
Ck-beta-8-1	G	A	0.2045	0.85324	17	34356233	0.0352	6.16595e-09	3301	0.0101213	33.7317
Ck-beta-8-1	T	C	0.2609	0.48557	17	34359972	0.0241	2.95121e-27	3301	0.034286	117.125
C-C motif chemokine 24	G	A	-0.2002	0.22404	19	54320636	0.0302	3.46737e-11	3301	0.0131379	43.9189
C-C motif chemokine 25	C	T	-0.1646	0.58786	11	17305650	0.0254	8.51138e-11	3301	0.0125619	41.969
C-C motif chemokine 25	T	C	-0.1642	0.48491	19	49203829	0.0255	1.20226e-10	3301	0.0124051	41.4384
C-C motif chemokine 25	C	T	0.1617	0.31912	19	7988117	0.0288	2.04174e-08	3301	0.00945936	31.5044
C-C motif chemokine 25	A	C	0.1693	0.68095	19	7993807	0.031	4.89779e-08	3301	0.00895444	29.8076
C-C motif chemokine 25	A	G	-0.9718	0.07829	19	8121096	0.0428	5.24807e-114	3301	0.135082	515.232
C-C motif chemokine 25	C	A	0.4266	0.12398	19	8126830	0.0373	3.16228e-30	3301	0.0381155	130.726
C-C motif chemokine 25	A	C	-0.2051	0.25265	9	136145425	0.0286	6.91831e-13	3301	0.0153405	51.3968
C-C motif chemokine 26	A	G	0.1521	0.5838	1	159175354	0.0253	1.94984e-09	3301	0.0108304	36.1205
C-C motif chemokine 27	T	C	0.1804	0.71338	22	46543485	0.0276	6.76083e-11	3301	0.0127769	42.6964
C-C motif chemokine 27	T	G	-0.4077	0.02797	9	34646340	0.0741	3.71535e-08	3301	0.0090873	30.2539
C-C motif chemokine 28	C	T	0.2005	0.44943	12	54729872	0.0247	5.37032e-16	3301	0.0195707	65.8524
C-C motif chemokine 28	G	A	-0.2471	0.42666	2	206953057	0.0246	1.09648e-23	3301	0.0296588	100.835
C-C motif chemokine 3	T	C	-0.2817	0.82046	17	34340284	0.0315	3.80189e-19	3301	0.0236543	79.9262
C-C motif chemokine 3	A	G	-0.7144	0.86235	17	34392880	0.0346	1.34896e-94	3301	0.114376	426.057
C-C motif chemokine 3-like 1	G	A	0.235	0.14162	17	34347818	0.0356	3.89045e-11	3301	0.0130285	43.5484
C-C motif chemokine 3-like 1	G	A	0.496	0.13145	17	34391617	0.0364	3.0903e-42	3301	0.0532536	185.566
C-C motif chemokine 3-like 1	G	A	-0.4274	0.0317	5	40972211	0.0734	5.7544e-09	3301	0.010167	33.8855
C-C motif chemokine 5	A	C	0.1467	0.41587	10	65048306	0.0253	6.45654e-09	3301	0.0100826	33.6013
C-C motif chemokine 5	C	T	-0.2126	0.1768	17	34191406	0.0319	2.81838e-11	3301	0.0132768	44.3897
C-C motif chemokine 7	T	C	-0.1665	0.23865	17	32533694	0.0289	8.51138e-09	3301	0.00995502	33.1718
C-C motif chemokine 7	C	A	-0.5878	0.15824	17	32647831	0.0328	7.07946e-72	3301	0.0886635	320.958
C-C motif chemokine 8	C	A	-0.2309	0.15824	17	32647831	0.0341	1.28825e-11	3301	0.0136994	45.8222
C-X-C motif chemokine 10	A	G	1.9224	0.00876	4	76943947	0.1301	2.0893e-49	3301	0.06204	218.208
C-X-C motif chemokine 11	C	A	0.1385	0.47282	10	65140440	0.0251	3.46737e-08	3301	0.00913943	30.4291
C-X-C motif chemokine 11	C	T	-0.2328	0.52873	4	76924933	0.0245	2.39883e-21	3301	0.0266237	90.2341
Stromal cell-derived factor 1	G	T	0.5507	0.02842	17	67276383	0.0778	1.41254e-12	3301	0.0149514	50.0735
Growth-regulated alpha protein	A	G	-0.2616	0.07216	4	74455628	0.0474	3.38844e-08	3301	0.00914291	30.4408
Growth-regulated alpha protein	A	G	0.6307	0.01794	4	74540520	0.0941	2.0893e-11	3301	0.0134261	44.8955
Growth-regulated alpha protein	T	C	0.8544	0.01193	4	74649784	0.1239	5.24807e-12	3301	0.0142011	47.5244
Growth-regulated alpha protein	A	G	-0.5288	0.97688	4	74719925	0.0863	8.70964e-10	3301	0.0112462	37.523
C-X-C motif chemokine 16	G	A	-0.178	0.58695	17	4673023	0.0251	1.38038e-12	3301	0.0150065	50.2608
C-X-C motif chemokine 16	A	G	-0.1949	0.22311	19	54320716	0.0303	1.23027e-10	3301	0.0123789	41.35
C-X-C motif chemokine 16	G	A	0.1582	0.2565	2	111845422	0.0287	3.46737e-08	3301	0.00912062	30.3659
C-X-C motif chemokine 16	C	T	-0.1724	0.20553	3	46099437	0.0301	1.04713e-08	3301	0.00984014	32.7852
Gro-beta/gamma	A	G	-0.1962	0.78454	6	32593627	0.03	5.88844e-11	3301	0.0127914	42.7457
C-X-C motif chemokine 5	G	A	-0.2044	0.22404	19	54320636	0.0302	1.31826e-11	3301	0.0136873	45.7809
C-X-C motif chemokine 5	C	T	-0.2359	0.88107	4	74863997	0.0374	2.81838e-10	3301	0.0119087	39.7603
Cytochrome c	G	A	0.153	0.49293	19	4547917	0.0253	1.54882e-09	3301	0.0109575	36.5493
Cytochrome c	A	C	0.1394	0.3826	6	87822341	0.0253	3.80189e-08	3301	0.00911304	30.3404
Cytoglobin	A	G	-0.1433	0.3445	1	229020078	0.026	3.71535e-08	3301	0.00911847	30.3587

### Sheet: sTable2
sTable 2. Causal association between plasma chemokines and overall and subtypes of breast cancer using different methods of two-sample MR analysis
exposure	outcome	method	nsnp	b	se	pval
C-X-C motif chemokine 16	breast cancer risk	MR Egger	4	-0.324313	0.614126	0.650178
C-X-C motif chemokine 16	breast cancer risk	Weighted median	4	0.0219554	0.0307592	0.475361
C-X-C motif chemokine 16	breast cancer risk	Inverse variance weighted	4	0.0381497	0.0386968	0.324202
C-X-C motif chemokine 16	breast cancer risk	Simple mode	4	0.0236227	0.0538187	0.690402
C-X-C motif chemokine 16	breast cancer risk	Weighted mode	4	0.00250767	0.0416166	0.955741
C-C motif chemokine 24	breast cancer risk	Wald ratio	1	0.0699124	0.0403631	0.0832584
C-C motif chemokine 22	breast cancer risk	MR Egger	4	0.0195328	0.0296159	0.57734
C-C motif chemokine 22	breast cancer risk	Weighted median	4	0.00696721	0.0201482	0.729495
C-C motif chemokine 22	breast cancer risk	Inverse variance weighted	4	0.00393652	0.0173179	0.820183
C-C motif chemokine 22	breast cancer risk	Simple mode	4	0.0140122	0.0291248	0.663348
C-C motif chemokine 22	breast cancer risk	Weighted mode	4	0.01336	0.0238691	0.614743
C-C motif chemokine 14	breast cancer risk	MR Egger	4	-0.00722626	0.0236533	0.788844
C-C motif chemokine 14	breast cancer risk	Weighted median	4	-0.0206724	0.011901	0.0823811
C-C motif chemokine 14	breast cancer risk	Inverse variance weighted	4	-0.018878	0.0117606	0.108452
C-C motif chemokine 14	breast cancer risk	Simple mode	4	-0.0229109	0.0216252	0.367141
C-C motif chemokine 14	breast cancer risk	Weighted mode	4	-0.0213161	0.0126683	0.191036
C-X-C motif chemokine 10	breast cancer risk	Wald ratio	1	0.00712384	0.0204564	0.727656
C-C motif chemokine 7	breast cancer risk	Inverse variance weighted	2	0.00212643	0.0230717	0.926566
C-C motif chemokine 3	breast cancer risk	Inverse variance weighted	2	0.0162817	0.0153449	0.288665
Gro-beta/gamma	breast cancer risk	Wald ratio	1	-0.0337475	0.0369157	0.360624
C-C motif chemokine 21	breast cancer risk	Inverse variance weighted	2	0.0136216	0.0139227	0.327889
C-C motif chemokine 28	breast cancer risk	Inverse variance weighted	2	-0.0442499	0.0254223	0.0817541
C-X-C motif chemokine 5	breast cancer risk	Inverse variance weighted	2	0.0278939	0.0411656	0.498025
C-C motif chemokine 1	breast cancer risk	Inverse variance weighted	2	-0.0306561	0.0380535	0.420471
C-C motif chemokine 16	breast cancer risk	MR Egger	3	0.0148923	0.0113187	0.413733
C-C motif chemokine 16	breast cancer risk	Weighted median	3	0.00633468	0.00765191	0.407752
C-C motif chemokine 16	breast cancer risk	Inverse variance weighted	3	0.00455887	0.00738854	0.537222
C-C motif chemokine 16	breast cancer risk	Simple mode	3	0.00489117	0.0106351	0.690739
C-C motif chemokine 16	breast cancer risk	Weighted mode	3	0.00705748	0.00867623	0.501412
C-C motif chemokine 27	breast cancer risk	Inverse variance weighted	2	-0.0279092	0.0296145	0.345978
Cytochrome c	breast cancer risk	Inverse variance weighted	2	0.00396943	0.054393	0.941825
C-X-C motif chemokine 11	breast cancer risk	Inverse variance weighted	2	-0.0694673	0.0582311	0.232886
Eotaxin	breast cancer risk	MR Egger	3	-0.0475252	0.0419599	0.460458
Eotaxin	breast cancer risk	Weighted median	3	-0.017826	0.0174579	0.307213
Eotaxin	breast cancer risk	Inverse variance weighted	3	-0.0145381	0.0160384	0.364693
Eotaxin	breast cancer risk	Simple mode	3	-0.0155195	0.0243441	0.589042
Eotaxin	breast cancer risk	Weighted mode	3	-0.0204642	0.0190704	0.395529
C-C motif chemokine 26	breast cancer risk	Wald ratio	1	-0.01399	0.0402971	0.728463
C-C motif chemokine 19	breast cancer risk	Inverse variance weighted	2	0.0715961	0.053736	0.182739
C-C motif chemokine 23	breast cancer risk	MR Egger	5	0.0346076	0.0216558	0.208317
C-C motif chemokine 23	breast cancer risk	Weighted median	5	0.00962663	0.0126208	0.445605
C-C motif chemokine 23	breast cancer risk	Inverse variance weighted	5	0.00734932	0.0109923	0.503758
C-C motif chemokine 23	breast cancer risk	Simple mode	5	-0.00997689	0.0262079	0.722792
C-C motif chemokine 23	breast cancer risk	Weighted mode	5	0.0213023	0.0135601	0.191288
Stromal cell-derived factor 1	breast cancer risk	Wald ratio	1	-0.00119546	0.0396163	0.975927
C-C motif chemokine 8	breast cancer risk	Wald ratio	1	-0.0133849	0.0360884	0.710718
Cytoglobin	breast cancer risk	Wald ratio	1	0.0330936	0.0460485	0.472345
C-C motif chemokine 17	breast cancer risk	MR Egger	7	-0.0151182	0.0346781	0.681048
C-C motif chemokine 17	breast cancer risk	Weighted median	7	-0.00463288	0.0159814	0.771898
C-C motif chemokine 17	breast cancer risk	Inverse variance weighted	7	-0.0135715	0.0131508	0.302079
C-C motif chemokine 17	breast cancer risk	Simple mode	7	-0.0106298	0.0259228	0.696005
C-C motif chemokine 17	breast cancer risk	Weighted mode	7	-0.00948395	0.0199495	0.651316
C-C motif chemokine 5	breast cancer risk	Inverse variance weighted	2	-0.112254	0.0275013	4.46953e-05
C-C motif chemokine 15	breast cancer risk	MR Egger	7	0.00901335	0.0120961	0.489707
C-C motif chemokine 15	breast cancer risk	Weighted median	7	0.00364095	0.00673639	0.588859
C-C motif chemokine 15	breast cancer risk	Inverse variance weighted	7	-0.00193332	0.00923948	0.834256
C-C motif chemokine 15	breast cancer risk	Simple mode	7	0.00903603	0.0215133	0.689096
C-C motif chemokine 15	breast cancer risk	Weighted mode	7	0.00405846	0.00696562	0.581354
C-C motif chemokine 3-like 1	breast cancer risk	MR Egger	3	-0.0319234	0.0506417	0.641928
C-C motif chemokine 3-like 1	breast cancer risk	Weighted median	3	0.0160969	0.0179577	0.370053
C-C motif chemokine 3-like 1	breast cancer risk	Inverse variance weighted	3	0.0226268	0.0162686	0.164279
C-C motif chemokine 3-like 1	breast cancer risk	Simple mode	3	0.0110996	0.0245228	0.695177
C-C motif chemokine 3-like 1	breast cancer risk	Weighted mode	3	0.0142061	0.0192064	0.536548
Ck-beta-8-1	breast cancer risk	MR Egger	4	0.000273861	0.0218085	0.991121
Ck-beta-8-1	breast cancer risk	Weighted median	4	-0.0209173	0.0118668	0.0779556
Ck-beta-8-1	breast cancer risk	Inverse variance weighted	4	-0.0213909	0.010881	0.0493114
Ck-beta-8-1	breast cancer risk	Simple mode	4	-0.0396286	0.0201317	0.143661
Ck-beta-8-1	breast cancer risk	Weighted mode	4	-0.015333	0.0138645	0.34948
Growth-regulated alpha protein	breast cancer risk	MR Egger	4	-0.0125562	0.054059	0.837933
Growth-regulated alpha protein	breast cancer risk	Weighted median	4	0.0367659	0.0290625	0.205848
Growth-regulated alpha protein	breast cancer risk	Inverse variance weighted	4	0.0533387	0.0271443	0.0494135
Growth-regulated alpha protein	breast cancer risk	Simple mode	4	0.102138	0.0504575	0.136098
Growth-regulated alpha protein	breast cancer risk	Weighted mode	4	0.0170968	0.0354215	0.662363
C-C motif chemokine 25	breast cancer risk	MR Egger	7	0.0130791	0.0338942	0.715458
C-C motif chemokine 25	breast cancer risk	Weighted median	7	0.00249558	0.0108292	0.817743
C-C motif chemokine 25	breast cancer risk	Inverse variance weighted	7	-0.0126098	0.0211885	0.551761
C-C motif chemokine 25	breast cancer risk	Simple mode	7	-0.00583541	0.0191988	0.771434
C-C motif chemokine 25	breast cancer risk	Weighted mode	7	0.00268263	0.0117317	0.826723
C-X-C motif chemokine 16	Luminal A breast cancer	MR Egger	4	-0.231149	0.655644	0.758111
C-X-C motif chemokine 16	Luminal A breast cancer	Weighted median	4	0.0339792	0.0365626	0.352711
C-X-C motif chemokine 16	Luminal A breast cancer	Inverse variance weighted	4	0.0120741	0.039463	0.759636
C-X-C motif chemokine 16	Luminal A breast cancer	Simple mode	4	0.0530438	0.0553029	0.408241
C-X-C motif chemokine 16	Luminal A breast cancer	Weighted mode	4	0.0493903	0.0637275	0.494808
C-C motif chemokine 24	Luminal A breast cancer	Wald ratio	1	0.0291424	0.0521957	0.576619
C-C motif chemokine 22	Luminal A breast cancer	MR Egger	4	0.0142367	0.0388127	0.748936
C-C motif chemokine 22	Luminal A breast cancer	Weighted median	4	-0.00402418	0.0276354	0.884224
C-C motif chemokine 22	Luminal A breast cancer	Inverse variance weighted	4	0.00286827	0.0227205	0.899541
C-C motif chemokine 22	Luminal A breast cancer	Simple mode	4	-0.0127254	0.038204	0.760987
C-C motif chemokine 22	Luminal A breast cancer	Weighted mode	4	-0.0149243	0.0347496	0.696551
C-C motif chemokine 14	Luminal A breast cancer	MR Egger	4	-0.0128406	0.0251418	0.660332
C-C motif chemokine 14	Luminal A breast cancer	Weighted median	4	-0.0106619	0.0154214	0.489331
C-C motif chemokine 14	Luminal A breast cancer	Inverse variance weighted	4	-0.00808039	0.0141486	0.567925
C-C motif chemokine 14	Luminal A breast cancer	Simple mode	4	-0.0116691	0.0236794	0.655971
C-C motif chemokine 14	Luminal A breast cancer	Weighted mode	4	-0.0116691	0.0168285	0.537917
C-C motif chemokine 7	Luminal A breast cancer	Inverse variance weighted	2	-0.0114052	0.0252012	0.65086
C-C motif chemokine 3	Luminal A breast cancer	Inverse variance weighted	2	0.00346201	0.016645	0.835236
Gro-beta/gamma	Luminal A breast cancer	Wald ratio	1	0.0223738	0.0476032	0.63835
C-C motif chemokine 21	Luminal A breast cancer	Inverse variance weighted	2	-0.00381481	0.0182754	0.834651
C-C motif chemokine 28	Luminal A breast cancer	Inverse variance weighted	2	-0.0617204	0.0461761	0.181343
C-X-C motif chemokine 5	Luminal A breast cancer	Inverse variance weighted	2	-0.0182903	0.0485952	0.706634
C-C motif chemokine 1	Luminal A breast cancer	Inverse variance weighted	2	-0.0405827	0.0500494	0.417449
C-C motif chemokine 16	Luminal A breast cancer	MR Egger	3	0.0415125	0.0149732	0.220377
C-C motif chemokine 16	Luminal A breast cancer	Weighted median	3	0.0271476	0.00980709	0.00563734
C-C motif chemokine 16	Luminal A breast cancer	Inverse variance weighted	3	0.0247295	0.0113489	0.0293306
C-C motif chemokine 16	Luminal A breast cancer	Simple mode	3	0.032145	0.0127524	0.127881
C-C motif chemokine 16	Luminal A breast cancer	Weighted mode	3	0.0274169	0.0110952	0.132087
C-C motif chemokine 27	Luminal A breast cancer	Inverse variance weighted	2	-0.0350133	0.0390102	0.369429
Cytochrome c	Luminal A breast cancer	Inverse variance weighted	2	-0.0149147	0.0456459	0.743858
C-X-C motif chemokine 11	Luminal A breast cancer	Inverse variance weighted	2	-0.0755744	0.0717355	0.292106
Eotaxin	Luminal A breast cancer	MR Egger	3	-0.0161701	0.0543912	0.816035
Eotaxin	Luminal A breast cancer	Weighted median	3	0.0138004	0.0236635	0.559762
Eotaxin	Luminal A breast cancer	Inverse variance weighted	3	0.0143608	0.0209209	0.49244
Eotaxin	Luminal A breast cancer	Simple mode	3	0.0203707	0.0274259	0.535023
Eotaxin	Luminal A breast cancer	Weighted mode	3	0.00439487	0.0264351	0.883247
C-C motif chemokine 26	Luminal A breast cancer	Wald ratio	1	0.0463064	0.0530374	0.382614
C-C motif chemokine 19	Luminal A breast cancer	Inverse variance weighted	2	0.0881909	0.0303539	0.00366754
C-C motif chemokine 23	Luminal A breast cancer	MR Egger	5	0.00721779	0.0284297	0.815992
C-C motif chemokine 23	Luminal A breast cancer	Weighted median	5	0.0119312	0.0160954	0.458525
C-C motif chemokine 23	Luminal A breast cancer	Inverse variance weighted	5	0.00189003	0.014449	0.895927
C-C motif chemokine 23	Luminal A breast cancer	Simple mode	5	-0.0196281	0.0269302	0.506475
C-C motif chemokine 23	Luminal A breast cancer	Weighted mode	5	0.0128745	0.0182278	0.518962
Stromal cell-derived factor 1	Luminal A breast cancer	Wald ratio	1	0.00224007	0.0520648	0.965682
C-C motif chemokine 8	Luminal A breast cancer	Wald ratio	1	-0.0494708	0.0474832	0.297477
Cytoglobin	Luminal A breast cancer	Wald ratio	1	0.03234	0.0606652	0.593972
C-C motif chemokine 17	Luminal A breast cancer	MR Egger	7	0.00641429	0.0385516	0.874375
C-C motif chemokine 17	Luminal A breast cancer	Weighted median	7	-0.000230052	0.0192411	0.99046
C-C motif chemokine 17	Luminal A breast cancer	Inverse variance weighted	7	-0.0110137	0.0160847	0.493514
C-C motif chemokine 17	Luminal A breast cancer	Simple mode	7	0.00180747	0.0243194	0.94317
C-C motif chemokine 17	Luminal A breast cancer	Weighted mode	7	0.00093353	0.0221544	0.967756
C-C motif chemokine 5	Luminal A breast cancer	Inverse variance weighted	2	-0.130578	0.0359552	0.000281575
C-C motif chemokine 15	Luminal A breast cancer	MR Egger	7	-0.00270834	0.0155828	0.868838
C-C motif chemokine 15	Luminal A breast cancer	Weighted median	7	-0.000953202	0.00872271	0.912982
C-C motif chemokine 15	Luminal A breast cancer	Inverse variance weighted	7	-0.00193223	0.0102707	0.850775
C-C motif chemokine 15	Luminal A breast cancer	Simple mode	7	-0.00192739	0.0206457	0.92866
C-C motif chemokine 15	Luminal A breast cancer	Weighted mode	7	-0.0012148	0.00934618	0.900832
C-C motif chemokine 3-like 1	Luminal A breast cancer	MR Egger	3	-0.0286019	0.0670107	0.743177
C-C motif chemokine 3-like 1	Luminal A breast cancer	Weighted median	3	0.003178	0.023665	0.893172
C-C motif chemokine 3-like 1	Luminal A breast cancer	Inverse variance weighted	3	0.0065887	0.0216165	0.760518
C-C motif chemokine 3-like 1	Luminal A breast cancer	Simple mode	3	0.00457379	0.0303859	0.894162
C-C motif chemokine 3-like 1	Luminal A breast cancer	Weighted mode	3	0.000778797	0.0241095	0.977165
Ck-beta-8-1	Luminal A breast cancer	MR Egger	4	-0.00865683	0.0289211	0.792932
Ck-beta-8-1	Luminal A breast cancer	Weighted median	4	-0.0156748	0.015329	0.306516
Ck-beta-8-1	Luminal A breast cancer	Inverse variance weighted	4	-0.0148423	0.0144145	0.303161
Ck-beta-8-1	Luminal A breast cancer	Simple mode	4	-0.0288513	0.0246206	0.325859
Ck-beta-8-1	Luminal A breast cancer	Weighted mode	4	-0.0115272	0.0174527	0.556131
Growth-regulated alpha protein	Luminal A breast cancer	MR Egger	4	-0.0390587	0.0758994	0.658051
Growth-regulated alpha protein	Luminal A breast cancer	Weighted median	4	0.041276	0.036331	0.255911
Growth-regulated alpha protein	Luminal A breast cancer	Inverse variance weighted	4	0.0516794	0.0378898	0.172586
Growth-regulated alpha protein	Luminal A breast cancer	Simple mode	4	0.115495	0.0641668	0.169695
Growth-regulated alpha protein	Luminal A breast cancer	Weighted mode	4	0.00725361	0.0486452	0.890925
C-C motif chemokine 25	Luminal A breast cancer	MR Egger	7	0.0359235	0.0386446	0.395252
C-C motif chemokine 25	Luminal A breast cancer	Weighted median	7	0.0195069	0.0146341	0.182539
C-C motif chemokine 25	Luminal A breast cancer	Inverse variance weighted	7	-0.000912962	0.0252058	0.971107
C-C motif chemokine 25	Luminal A breast cancer	Simple mode	7	0.00927822	0.0229256	0.699724
C-C motif chemokine 25	Luminal A breast cancer	Weighted mode	7	0.0205444	0.0135823	0.181145
C-X-C motif chemokine 16	Luminal B breast cancer	MR Egger	4	-0.118516	0.823576	0.898767
C-X-C motif chemokine 16	Luminal B breast cancer	Weighted median	4	0.000922647	0.0661497	0.988872
C-X-C motif chemokine 16	Luminal B breast cancer	Inverse variance weighted	4	-0.0092082	0.0587403	0.875433
C-X-C motif chemokine 16	Luminal B breast cancer	Simple mode	4	0.0128459	0.0900887	0.895651
C-X-C motif chemokine 16	Luminal B breast cancer	Weighted mode	4	0.0115957	0.0881766	0.903699
C-C motif chemokine 24	Luminal B breast cancer	Wald ratio	1	-0.0141638	0.113863	0.901004
C-C motif chemokine 22	Luminal B breast cancer	MR Egger	4	0.0860949	0.129758	0.575256
C-C motif chemokine 22	Luminal B breast cancer	Weighted median	4	0.00196875	0.0637437	0.975361
C-C motif chemokine 22	Luminal B breast cancer	Inverse variance weighted	4	-0.0107432	0.0732964	0.88347
C-C motif chemokine 22	Luminal B breast cancer	Simple mode	4	0.019375	0.0969184	0.854334
C-C motif chemokine 22	Luminal B breast cancer	Weighted mode	4	0.0153671	0.0847014	0.867598
C-C motif chemokine 14	Luminal B breast cancer	MR Egger	4	-0.0610045	0.0863221	0.552988
C-C motif chemokine 14	Luminal B breast cancer	Weighted median	4	-0.0376294	0.0352921	0.28632
C-C motif chemokine 14	Luminal B breast cancer	Inverse variance weighted	4	-0.0153994	0.0433021	0.72212
C-C motif chemokine 14	Luminal B breast cancer	Simple mode	4	0.00482005	0.0858378	0.958751
C-C motif chemokine 14	Luminal B breast cancer	Weighted mode	4	-0.0476072	0.0343365	0.259668
C-C motif chemokine 7	Luminal B breast cancer	Inverse variance weighted	2	-0.0225511	0.0396886	0.569899
C-C motif chemokine 3	Luminal B breast cancer	Inverse variance weighted	2	0.0456712	0.0373499	0.221408
Gro-beta/gamma	Luminal B breast cancer	Wald ratio	1	-0.0619206	0.106344	0.560387
C-C motif chemokine 21	Luminal B breast cancer	Inverse variance weighted	2	-0.000462702	0.0401391	0.990803
C-C motif chemokine 28	Luminal B breast cancer	Inverse variance weighted	2	0.0293099	0.0568049	0.605873
C-X-C motif chemokine 5	Luminal B breast cancer	Inverse variance weighted	2	0.094555	0.112277	0.399699
C-C motif chemokine 1	Luminal B breast cancer	Inverse variance weighted	2	0.0477438	0.0851492	0.574996
C-C motif chemokine 16	Luminal B breast cancer	MR Egger	3	0.0217753	0.0414957	0.692347
C-C motif chemokine 16	Luminal B breast cancer	Weighted median	3	-0.0232987	0.0222631	0.295321
C-C motif chemokine 16	Luminal B breast cancer	Inverse variance weighted	3	-0.0319717	0.0377601	0.397158
C-C motif chemokine 16	Luminal B breast cancer	Simple mode	3	-0.0320716	0.0320644	0.422563
C-C motif chemokine 16	Luminal B breast cancer	Weighted mode	3	-0.0185624	0.0226568	0.498722
C-C motif chemokine 27	Luminal B breast cancer	Inverse variance weighted	2	-0.0657863	0.0847846	0.437795
Cytochrome c	Luminal B breast cancer	Inverse variance weighted	2	-0.0413711	0.101301	0.682983
C-X-C motif chemokine 11	Luminal B breast cancer	Inverse variance weighted	2	-0.123845	0.0654917	0.0586245
Eotaxin	Luminal B breast cancer	MR Egger	3	0.00661393	0.120167	0.964996
Eotaxin	Luminal B breast cancer	Weighted median	3	-0.0469797	0.0509129	0.35614
Eotaxin	Luminal B breast cancer	Inverse variance weighted	3	-0.0641126	0.0461603	0.164859
Eotaxin	Luminal B breast cancer	Simple mode	3	-0.0439116	0.0630331	0.558104
Eotaxin	Luminal B breast cancer	Weighted mode	3	-0.0392423	0.0574773	0.56524
C-C motif chemokine 26	Luminal B breast cancer	Wald ratio	1	-0.164077	0.117175	0.161432
C-C motif chemokine 19	Luminal B breast cancer	Inverse variance weighted	2	0.0746072	0.0674403	0.268609
C-C motif chemokine 23	Luminal B breast cancer	MR Egger	5	0.0777223	0.0619086	0.298207
C-C motif chemokine 23	Luminal B breast cancer	Weighted median	5	0.0624771	0.0348531	0.0730398
C-C motif chemokine 23	Luminal B breast cancer	Inverse variance weighted	5	0.0411641	0.0311633	0.18653
C-C motif chemokine 23	Luminal B breast cancer	Simple mode	5	0.0713397	0.0670495	0.347302
C-C motif chemokine 23	Luminal B breast cancer	Weighted mode	5	0.0629518	0.0376523	0.169857
Stromal cell-derived factor 1	Luminal B breast cancer	Wald ratio	1	0.169628	0.113863	0.13629
C-C motif chemokine 8	Luminal B breast cancer	Wald ratio	1	-0.0409923	0.106295	0.699759
Cytoglobin	Luminal B breast cancer	Wald ratio	1	0.187869	0.133	0.157787
C-C motif chemokine 17	Luminal B breast cancer	MR Egger	7	0.00827103	0.102097	0.938576
C-C motif chemokine 17	Luminal B breast cancer	Weighted median	7	-0.02163	0.0489255	0.658417
C-C motif chemokine 17	Luminal B breast cancer	Inverse variance weighted	7	0.0202723	0.0388138	0.601464
C-C motif chemokine 17	Luminal B breast cancer	Simple mode	7	0.0728925	0.0846454	0.422229
C-C motif chemokine 17	Luminal B breast cancer	Weighted mode	7	0.00465472	0.0633636	0.943827
C-C motif chemokine 5	Luminal B breast cancer	Inverse variance weighted	2	-0.217167	0.079479	0.00628782
C-C motif chemokine 15	Luminal B breast cancer	MR Egger	7	0.0438034	0.0383054	0.304596
C-C motif chemokine 15	Luminal B breast cancer	Weighted median	7	0.0158954	0.0200323	0.427492
C-C motif chemokine 15	Luminal B breast cancer	Inverse variance weighted	7	-0.0163831	0.0361354	0.650275
C-C motif chemokine 15	Luminal B breast cancer	Simple mode	7	-0.00168317	0.130942	0.990161
C-C motif chemokine 15	Luminal B breast cancer	Weighted mode	7	0.0153282	0.0188843	0.447965
C-C motif chemokine 3-like 1	Luminal B breast cancer	MR Egger	3	0.00526203	0.147891	0.977358
C-C motif chemokine 3-like 1	Luminal B breast cancer	Weighted median	3	0.0583846	0.0523561	0.264789
C-C motif chemokine 3-like 1	Luminal B breast cancer	Inverse variance weighted	3	0.0661269	0.0484194	0.17203
C-C motif chemokine 3-like 1	Luminal B breast cancer	Simple mode	3	0.0591951	0.0646199	0.456342
C-C motif chemokine 3-like 1	Luminal B breast cancer	Weighted mode	3	0.0553959	0.0587975	0.445569
Ck-beta-8-1	Luminal B breast cancer	MR Egger	4	0.0318983	0.0632746	0.664225
Ck-beta-8-1	Luminal B breast cancer	Weighted median	4	-0.0126008	0.0353529	0.72152
Ck-beta-8-1	Luminal B breast cancer	Inverse variance weighted	4	-0.0109602	0.03162	0.728876
Ck-beta-8-1	Luminal B breast cancer	Simple mode	4	-0.0437413	0.0545522	0.481288
Ck-beta-8-1	Luminal B breast cancer	Weighted mode	4	-0.00883279	0.0371154	0.827223
Growth-regulated alpha protein	Luminal B breast cancer	MR Egger	4	-0.136073	0.13827	0.428813
Growth-regulated alpha protein	Luminal B breast cancer	Weighted median	4	0.0627858	0.0774224	0.417394
Growth-regulated alpha protein	Luminal B breast cancer	Inverse variance weighted	4	0.0496576	0.0655012	0.44838
Growth-regulated alpha protein	Luminal B breast cancer	Simple mode	4	0.145356	0.11593	0.298715
Growth-regulated alpha protein	Luminal B breast cancer	Weighted mode	4	0.124105	0.124809	0.39334
C-C motif chemokine 25	Luminal B breast cancer	MR Egger	7	0.0388972	0.066167	0.58217
C-C motif chemokine 25	Luminal B breast cancer	Weighted median	7	-0.00655509	0.0321477	0.838427
C-C motif chemokine 25	Luminal B breast cancer	Inverse variance weighted	7	-0.0339456	0.0451078	0.451724
C-C motif chemokine 25	Luminal B breast cancer	Simple mode	7	-0.0263157	0.056398	0.657242
C-C motif chemokine 25	Luminal B breast cancer	Weighted mode	7	0.00190058	0.034265	0.957567
C-X-C motif chemokine 16	Her-2 enriched breast cancer	MR Egger	4	-1.21221	1.19517	0.417203
C-X-C motif chemokine 16	Her-2 enriched breast cancer	Weighted median	4	0.201995	0.098853	0.041014
C-X-C motif chemokine 16	Her-2 enriched breast cancer	Inverse variance weighted	4	0.185133	0.085664	0.0306833
C-X-C motif chemokine 16	Her-2 enriched breast cancer	Simple mode	4	0.216372	0.13933	0.218252
C-X-C motif chemokine 16	Her-2 enriched breast cancer	Weighted mode	4	0.209728	0.134253	0.216177
C-C motif chemokine 24	Her-2 enriched breast cancer	Wald ratio	1	0.0210907	0.167138	0.899584
C-C motif chemokine 22	Her-2 enriched breast cancer	MR Egger	4	0.0204819	0.125476	0.885338
C-C motif chemokine 22	Her-2 enriched breast cancer	Weighted median	4	-0.0541677	0.0897209	0.54602
C-C motif chemokine 22	Her-2 enriched breast cancer	Inverse variance weighted	4	-0.0477279	0.0734448	0.515791
C-C motif chemokine 22	Her-2 enriched breast cancer	Simple mode	4	-0.0850669	0.122053	0.535976
C-C motif chemokine 22	Her-2 enriched breast cancer	Weighted mode	4	-0.043177	0.111255	0.723849
C-C motif chemokine 14	Her-2 enriched breast cancer	MR Egger	4	0.0590845	0.0812692	0.542795
C-C motif chemokine 14	Her-2 enriched breast cancer	Weighted median	4	0.0169741	0.0484068	0.725847
C-C motif chemokine 14	Her-2 enriched breast cancer	Inverse variance weighted	4	0.0265045	0.0452651	0.558185
C-C motif chemokine 14	Her-2 enriched breast cancer	Simple mode	4	0.00522114	0.0761908	0.949678
C-C motif chemokine 14	Her-2 enriched breast cancer	Weighted mode	4	0.0146931	0.0549226	0.806404
C-C motif chemokine 7	Her-2 enriched breast cancer	Inverse variance weighted	2	0.0405671	0.0579338	0.483783
C-C motif chemokine 3	Her-2 enriched breast cancer	Inverse variance weighted	2	-0.0153518	0.0545203	0.778266
Gro-beta/gamma	Her-2 enriched breast cancer	Wald ratio	1	-0.069608	0.155091	0.653561
C-C motif chemokine 21	Her-2 enriched breast cancer	Inverse variance weighted	2	0.0778311	0.0594874	0.19075
C-C motif chemokine 28	Her-2 enriched breast cancer	Inverse variance weighted	2	0.0163096	0.170027	0.923581
C-X-C motif chemokine 5	Her-2 enriched breast cancer	Inverse variance weighted	2	-0.0918363	0.120292	0.4452
C-C motif chemokine 1	Her-2 enriched breast cancer	Inverse variance weighted	2	0.116792	0.12502	0.350205
C-C motif chemokine 16	Her-2 enriched breast cancer	MR Egger	3	-0.0394306	0.0472901	0.55754
C-C motif chemokine 16	Her-2 enriched breast cancer	Weighted median	3	-0.0308491	0.031299	0.324317
C-C motif chemokine 16	Her-2 enriched breast cancer	Inverse variance weighted	3	-0.0290247	0.0308692	0.34709
C-C motif chemokine 16	Her-2 enriched breast cancer	Simple mode	3	-0.032479	0.0413445	0.514406
C-C motif chemokine 16	Her-2 enriched breast cancer	Weighted mode	3	-0.0309264	0.0349428	0.469494
C-C motif chemokine 27	Her-2 enriched breast cancer	Inverse variance weighted	2	0.0349091	0.123785	0.777933
Cytochrome c	Her-2 enriched breast cancer	Inverse variance weighted	2	-0.133951	0.21797	0.53886
C-X-C motif chemokine 11	Her-2 enriched breast cancer	Inverse variance weighted	2	0.0017734	0.0954641	0.985179
Eotaxin	Her-2 enriched breast cancer	MR Egger	3	-0.175906	0.179522	0.506477
Eotaxin	Her-2 enriched breast cancer	Weighted median	3	-0.109727	0.0770503	0.154418
Eotaxin	Her-2 enriched breast cancer	Inverse variance weighted	3	-0.111465	0.0683748	0.103057
Eotaxin	Her-2 enriched breast cancer	Simple mode	3	-0.0951725	0.0905184	0.403363
Eotaxin	Her-2 enriched breast cancer	Weighted mode	3	-0.132878	0.0849406	0.25819
C-C motif chemokine 26	Her-2 enriched breast cancer	Wald ratio	1	-0.118908	0.170884	0.486528
C-C motif chemokine 19	Her-2 enriched breast cancer	Inverse variance weighted	2	0.172231	0.209487	0.410988
C-C motif chemokine 23	Her-2 enriched breast cancer	MR Egger	5	-0.0788766	0.0908581	0.449196
C-C motif chemokine 23	Her-2 enriched breast cancer	Weighted median	5	-0.0423686	0.0542796	0.43506
C-C motif chemokine 23	Her-2 enriched breast cancer	Inverse variance weighted	5	-0.0568434	0.0457945	0.214506
C-C motif chemokine 23	Her-2 enriched breast cancer	Simple mode	5	-0.0940625	0.0858554	0.334795
C-C motif chemokine 23	Her-2 enriched breast cancer	Weighted mode	5	-0.0352345	0.0553616	0.559085
Stromal cell-derived factor 1	Her-2 enriched breast cancer	Wald ratio	1	-0.117355	0.179658	0.513618
C-C motif chemokine 8	Her-2 enriched breast cancer	Wald ratio	1	0.0704677	0.155005	0.649386
Cytoglobin	Her-2 enriched breast cancer	Wald ratio	1	-0.046968	0.193047	0.807775
C-C motif chemokine 17	Her-2 enriched breast cancer	MR Egger	7	-0.109991	0.125868	0.422172
C-C motif chemokine 17	Her-2 enriched breast cancer	Weighted median	7	-0.0498737	0.0645036	0.439408
C-C motif chemokine 17	Her-2 enriched breast cancer	Inverse variance weighted	7	-0.0497998	0.0520005	0.338224
C-C motif chemokine 17	Her-2 enriched breast cancer	Simple mode	7	0.0348228	0.103528	0.748051
C-C motif chemokine 17	Her-2 enriched breast cancer	Weighted mode	7	0.0307689	0.0900633	0.744272
C-C motif chemokine 5	Her-2 enriched breast cancer	Inverse variance weighted	2	-0.225496	0.245238	0.357834
C-C motif chemokine 15	Her-2 enriched breast cancer	MR Egger	7	0.00169702	0.0490904	0.973761
C-C motif chemokine 15	Her-2 enriched breast cancer	Weighted median	7	0.0236626	0.027209	0.384486
C-C motif chemokine 15	Her-2 enriched breast cancer	Inverse variance weighted	7	0.0352147	0.0354346	0.320323
C-C motif chemokine 15	Her-2 enriched breast cancer	Simple mode	7	-0.00583079	0.0637077	0.930055
C-C motif chemokine 15	Her-2 enriched breast cancer	Weighted mode	7	0.0238706	0.0298382	0.454211
C-C motif chemokine 3-like 1	Her-2 enriched breast cancer	MR Egger	3	-0.00111624	0.276833	0.997433
C-C motif chemokine 3-like 1	Her-2 enriched breast cancer	Weighted median	3	-0.0299888	0.0779821	0.700563
C-C motif chemokine 3-like 1	Her-2 enriched breast cancer	Inverse variance weighted	3	0.00483478	0.0708735	0.945613
C-C motif chemokine 3-like 1	Her-2 enriched breast cancer	Simple mode	3	-0.027471	0.112544	0.829916
C-C motif chemokine 3-like 1	Her-2 enriched breast cancer	Weighted mode	3	-0.0353868	0.0847946	0.716973
Ck-beta-8-1	Her-2 enriched breast cancer	MR Egger	4	-0.120392	0.111092	0.391753
Ck-beta-8-1	Her-2 enriched breast cancer	Weighted median	4	-0.026795	0.0506088	0.596491
Ck-beta-8-1	Her-2 enriched breast cancer	Inverse variance weighted	4	-0.022575	0.0556921	0.685217
Ck-beta-8-1	Her-2 enriched breast cancer	Simple mode	4	-0.0417888	0.0755877	0.618892
Ck-beta-8-1	Her-2 enriched breast cancer	Weighted mode	4	-0.02898	0.0527679	0.621106
Growth-regulated alpha protein	Her-2 enriched breast cancer	MR Egger	4	-0.115279	0.288372	0.727986
Growth-regulated alpha protein	Her-2 enriched breast cancer	Weighted median	4	0.0256962	0.114382	0.82225
Growth-regulated alpha protein	Her-2 enriched breast cancer	Inverse variance weighted	4	0.0287569	0.110483	0.794645
Growth-regulated alpha protein	Her-2 enriched breast cancer	Simple mode	4	0.0217834	0.187722	0.914952
Growth-regulated alpha protein	Her-2 enriched breast cancer	Weighted mode	4	0.00043333	0.173792	0.998167
C-C motif chemokine 25	Her-2 enriched breast cancer	MR Egger	7	-0.00421421	0.071977	0.955579
C-C motif chemokine 25	Her-2 enriched breast cancer	Weighted median	7	-0.0154442	0.0464604	0.739575
C-C motif chemokine 25	Her-2 enriched breast cancer	Inverse variance weighted	7	-0.0223831	0.0419325	0.593487
C-C motif chemokine 25	Her-2 enriched breast cancer	Simple mode	7	-0.0233458	0.0708011	0.752806
C-C motif chemokine 25	Her-2 enriched breast cancer	Weighted mode	7	-0.0171062	0.0460971	0.72332
C-X-C motif chemokine 16	Triple-negative breast cancer	MR Egger	4	-0.510501	1.09401	0.686656
C-X-C motif chemokine 16	Triple-negative breast cancer	Weighted median	4	0.0250866	0.0646763	0.698106
C-X-C motif chemokine 16	Triple-negative breast cancer	Inverse variance weighted	4	0.0524813	0.0677353	0.438458
C-X-C motif chemokine 16	Triple-negative breast cancer	Simple mode	4	-0.0135197	0.0984278	0.89945
C-X-C motif chemokine 16	Triple-negative breast cancer	Weighted mode	4	-0.0135197	0.084888	0.883578
C-C motif chemokine 24	Triple-negative breast cancer	Wald ratio	1	0.106065	0.100706	0.292242
C-C motif chemokine 22	Triple-negative breast cancer	MR Egger	4	0.0469927	0.109106	0.708657
C-C motif chemokine 22	Triple-negative breast cancer	Weighted median	4	-0.0158631	0.0569058	0.780429
C-C motif chemokine 22	Triple-negative breast cancer	Inverse variance weighted	4	0.0372929	0.0514674	0.468702
C-C motif chemokine 22	Triple-negative breast cancer	Simple mode	4	-0.0253268	0.0929025	0.802835
C-C motif chemokine 22	Triple-negative breast cancer	Weighted mode	4	-0.0302661	0.0759858	0.717054
C-C motif chemokine 14	Triple-negative breast cancer	MR Egger	4	0.00713615	0.0484521	0.896416
C-C motif chemokine 14	Triple-negative breast cancer	Weighted median	4	0.00716785	0.0285176	0.801545
C-C motif chemokine 14	Triple-negative breast cancer	Inverse variance weighted	4	-0.00327363	0.0272024	0.904211
C-C motif chemokine 14	Triple-negative breast cancer	Simple mode	4	0.00281589	0.0458008	0.954843
C-C motif chemokine 14	Triple-negative breast cancer	Weighted mode	4	0.00843101	0.0317919	0.808038
C-C motif chemokine 7	Triple-negative breast cancer	Inverse variance weighted	2	0.0241104	0.0343024	0.482131
C-C motif chemokine 3	Triple-negative breast cancer	Inverse variance weighted	2	0.026481	0.0320281	0.408348
Gro-beta/gamma	Triple-negative breast cancer	Wald ratio	1	-0.0246376	0.0920446	0.788953
C-C motif chemokine 21	Triple-negative breast cancer	Inverse variance weighted	2	0.0300703	0.0487349	0.537223
C-C motif chemokine 28	Triple-negative breast cancer	Inverse variance weighted	2	-0.040767	0.049431	0.409528
C-X-C motif chemokine 5	Triple-negative breast cancer	Inverse variance weighted	2	0.105421	0.0703971	0.134257
C-C motif chemokine 1	Triple-negative breast cancer	Inverse variance weighted	2	0.0266378	0.0733193	0.716372
C-C motif chemokine 16	Triple-negative breast cancer	MR Egger	3	-0.0297047	0.0302265	0.505543
C-C motif chemokine 16	Triple-negative breast cancer	Weighted median	3	-0.0393704	0.0197969	0.0467324
C-C motif chemokine 16	Triple-negative breast cancer	Inverse variance weighted	3	-0.0391545	0.0183176	0.0325547
C-C motif chemokine 16	Triple-negative breast cancer	Simple mode	3	-0.0723688	0.0315344	0.148666
C-C motif chemokine 16	Triple-negative breast cancer	Weighted mode	3	-0.0243624	0.0220765	0.38481
C-C motif chemokine 27	Triple-negative breast cancer	Inverse variance weighted	2	0.00590638	0.100076	0.952937
Cytochrome c	Triple-negative breast cancer	Inverse variance weighted	2	0.0321669	0.0874745	0.713075
C-X-C motif chemokine 11	Triple-negative breast cancer	Inverse variance weighted	2	-0.056322	0.0568009	0.321407
Eotaxin	Triple-negative breast cancer	MR Egger	3	-0.104724	0.105155	0.501305
Eotaxin	Triple-negative breast cancer	Weighted median	3	-0.00732702	0.043949	0.867593
Eotaxin	Triple-negative breast cancer	Inverse variance weighted	3	-0.00188936	0.040329	0.962634
Eotaxin	Triple-negative breast cancer	Simple mode	3	0.00114663	0.0652557	0.987576
Eotaxin	Triple-negative breast cancer	Weighted mode	3	-0.0341759	0.0593642	0.622962
C-C motif chemokine 26	Triple-negative breast cancer	Wald ratio	1	0.0821245	0.102009	0.420777
C-C motif chemokine 19	Triple-negative breast cancer	Inverse variance weighted	2	0.1298	0.143489	0.365678
C-C motif chemokine 23	Triple-negative breast cancer	MR Egger	5	-0.0184489	0.0544654	0.757138
C-C motif chemokine 23	Triple-negative breast cancer	Weighted median	5	-0.00532589	0.0303898	0.860881
C-C motif chemokine 23	Triple-negative breast cancer	Inverse variance weighted	5	0.00276012	0.0278467	0.921044
C-C motif chemokine 23	Triple-negative breast cancer	Simple mode	5	-0.0181403	0.0431849	0.696023
C-C motif chemokine 23	Triple-negative breast cancer	Weighted mode	5	-0.00812736	0.0332015	0.818665
Stromal cell-derived factor 1	Triple-negative breast cancer	Wald ratio	1	-0.0780058	0.10397	0.45309
C-C motif chemokine 8	Triple-negative breast cancer	Wald ratio	1	0.0424148	0.0917145	0.643748
Cytoglobin	Triple-negative breast cancer	Wald ratio	1	0.0628328	0.116163	0.588574
C-C motif chemokine 17	Triple-negative breast cancer	MR Egger	7	-0.0598703	0.0744393	0.457753
C-C motif chemokine 17	Triple-negative breast cancer	Weighted median	7	-0.0294691	0.0388097	0.44766
C-C motif chemokine 17	Triple-negative breast cancer	Inverse variance weighted	7	-0.00612251	0.0310071	0.843471
C-C motif chemokine 17	Triple-negative breast cancer	Simple mode	7	-0.0223626	0.0524384	0.684653
C-C motif chemokine 17	Triple-negative breast cancer	Weighted mode	7	-0.0312283	0.0473022	0.533643
C-C motif chemokine 5	Triple-negative breast cancer	Inverse variance weighted	2	-0.0282836	0.0692987	0.68317
C-C motif chemokine 15	Triple-negative breast cancer	MR Egger	7	0.00920028	0.0274345	0.750971
C-C motif chemokine 15	Triple-negative breast cancer	Weighted median	7	0.00733162	0.0174339	0.674093
C-C motif chemokine 15	Triple-negative breast cancer	Inverse variance weighted	7	0.00401325	0.0182066	0.825538
C-C motif chemokine 15	Triple-negative breast cancer	Simple mode	7	0.0323805	0.0542704	0.572549
C-C motif chemokine 15	Triple-negative breast cancer	Weighted mode	7	0.0100388	0.0174075	0.585116
C-C motif chemokine 3-like 1	Triple-negative breast cancer	MR Egger	3	0.033124	0.127962	0.838745
C-C motif chemokine 3-like 1	Triple-negative breast cancer	Weighted median	3	0.0502835	0.0442551	0.255864
C-C motif chemokine 3-like 1	Triple-negative breast cancer	Inverse variance weighted	3	0.0473456	0.0413976	0.252756
C-C motif chemokine 3-like 1	Triple-negative breast cancer	Simple mode	3	0.0550176	0.0556824	0.427273
C-C motif chemokine 3-like 1	Triple-negative breast cancer	Weighted mode	3	0.0516022	0.0484624	0.398508
Ck-beta-8-1	Triple-negative breast cancer	MR Egger	4	-0.0189062	0.0552325	0.764749
Ck-beta-8-1	Triple-negative breast cancer	Weighted median	4	-0.018765	0.0289347	0.516642
Ck-beta-8-1	Triple-negative breast cancer	Inverse variance weighted	4	-0.0201943	0.0275604	0.463724
Ck-beta-8-1	Triple-negative breast cancer	Simple mode	4	-0.0201374	0.0433882	0.674166
Ck-beta-8-1	Triple-negative breast cancer	Weighted mode	4	-0.0201374	0.0335321	0.590484
Growth-regulated alpha protein	Triple-negative breast cancer	MR Egger	4	0.0745669	0.116759	0.588434
Growth-regulated alpha protein	Triple-negative breast cancer	Weighted median	4	0.0814046	0.0616702	0.186835
Growth-regulated alpha protein	Triple-negative breast cancer	Inverse variance weighted	4	0.0633477	0.0522019	0.224934
Growth-regulated alpha protein	Triple-negative breast cancer	Simple mode	4	0.0896349	0.0854058	0.37103
Growth-regulated alpha protein	Triple-negative breast cancer	Weighted mode	4	0.0938062	0.0766515	0.308376
C-C motif chemokine 25	Triple-negative breast cancer	MR Egger	7	0.00613869	0.0687185	0.932287
C-C motif chemokine 25	Triple-negative breast cancer	Weighted median	7	0.00559898	0.0268433	0.834776
C-C motif chemokine 25	Triple-negative breast cancer	Inverse variance weighted	7	0.0203336	0.039619	0.607792
C-C motif chemokine 25	Triple-negative breast cancer	Simple mode	7	0.070412	0.0546496	0.245048
C-C motif chemokine 25	Triple-negative breast cancer	Weighted mode	7	0.0211306	0.0309382	0.520097

### Sheet: sTable3
sTable 3. Causal association between plasma chemokines and overall and subtypes of breast cancer survival using different methods of two-sample MR analysis
exposure	outcome	method	nsnp	b	se	pval
C-X-C motif chemokine 16	overall survival of breast cancer	MR Egger	4	0.204025	0.777791	0.817627
C-X-C motif chemokine 16	overall survival of breast cancer	Weighted median	4	-0.0770518	0.0652257	0.237479
C-X-C motif chemokine 16	overall survival of breast cancer	Inverse variance weighted	4	-0.0758371	0.0552984	0.170245
C-X-C motif chemokine 16	overall survival of breast cancer	Simple mode	4	-0.0239728	0.0939247	0.81504
C-X-C motif chemokine 16	overall survival of breast cancer	Weighted mode	4	-0.119671	0.0867511	0.26159
C-C motif chemokine 24	overall survival of breast cancer	Wald ratio	1	-0.0167391	0.110988	0.880118
C-C motif chemokine 22	overall survival of breast cancer	MR Egger	4	-0.0544233	0.0791035	0.562531
C-C motif chemokine 22	overall survival of breast cancer	Weighted median	4	-0.0700737	0.0536769	0.191732
C-C motif chemokine 22	overall survival of breast cancer	Inverse variance weighted	4	-0.060316	0.0460639	0.190399
C-C motif chemokine 22	overall survival of breast cancer	Simple mode	4	-0.0717307	0.0711343	0.38755
C-C motif chemokine 22	overall survival of breast cancer	Weighted mode	4	-0.075338	0.0660052	0.336563
C-C motif chemokine 14	overall survival of breast cancer	MR Egger	4	-0.026206	0.0512548	0.660002
C-C motif chemokine 14	overall survival of breast cancer	Weighted median	4	-0.00657348	0.0314659	0.83452
C-C motif chemokine 14	overall survival of breast cancer	Inverse variance weighted	4	-0.00592297	0.0286471	0.8362
C-C motif chemokine 14	overall survival of breast cancer	Simple mode	4	-0.014658	0.0440918	0.76143
C-C motif chemokine 14	overall survival of breast cancer	Weighted mode	4	-0.00702131	0.0337772	0.848641
C-C motif chemokine 7	overall survival of breast cancer	Inverse variance weighted	2	-0.000823903	0.0364542	0.981969
C-C motif chemokine 3	overall survival of breast cancer	Inverse variance weighted	2	0.0207122	0.0332021	0.532745
Gro-beta/gamma	overall survival of breast cancer	Wald ratio	1	0.0701881	0.100255	0.483869
C-C motif chemokine 21	overall survival of breast cancer	Inverse variance weighted	2	0.00209081	0.0635628	0.973759
C-C motif chemokine 28	overall survival of breast cancer	Inverse variance weighted	2	-0.030783	0.053033	0.561612
C-X-C motif chemokine 5	overall survival of breast cancer	Inverse variance weighted	2	-0.0597514	0.076351	0.433869
C-C motif chemokine 1	overall survival of breast cancer	Inverse variance weighted	2	0.0256838	0.107147	0.810558
C-C motif chemokine 16	overall survival of breast cancer	MR Egger	3	0.0482323	0.0304078	0.358102
C-C motif chemokine 16	overall survival of breast cancer	Weighted median	3	0.0284604	0.0208429	0.172104
C-C motif chemokine 16	overall survival of breast cancer	Inverse variance weighted	3	0.0255137	0.0197365	0.196107
C-C motif chemokine 16	overall survival of breast cancer	Simple mode	3	0.0165412	0.0292156	0.628331
C-C motif chemokine 16	overall survival of breast cancer	Weighted mode	3	0.0317115	0.0212828	0.274686
C-C motif chemokine 27	overall survival of breast cancer	Inverse variance weighted	2	-0.0597163	0.0912545	0.512858
Cytochrome c	overall survival of breast cancer	Inverse variance weighted	2	-0.178843	0.0918349	0.0514823
C-X-C motif chemokine 11	overall survival of breast cancer	Inverse variance weighted	2	-0.0136827	0.0616764	0.824434
Eotaxin	overall survival of breast cancer	MR Egger	3	0.167937	0.145081	0.453599
Eotaxin	overall survival of breast cancer	Weighted median	3	0.0100033	0.0565576	0.859611
Eotaxin	overall survival of breast cancer	Inverse variance weighted	3	-0.0582285	0.0767861	0.448259
Eotaxin	overall survival of breast cancer	Simple mode	3	0.015663	0.0932763	0.882091
Eotaxin	overall survival of breast cancer	Weighted mode	3	0.025022	0.0659962	0.74105
C-C motif chemokine 26	overall survival of breast cancer	Wald ratio	1	-0.303006	0.109302	0.00556795
C-C motif chemokine 19	overall survival of breast cancer	Inverse variance weighted	2	-0.162	0.0626877	0.00975935
C-C motif chemokine 23	overall survival of breast cancer	MR Egger	5	0.0122919	0.0578497	0.845351
C-C motif chemokine 23	overall survival of breast cancer	Weighted median	5	0.0103503	0.0318158	0.744939
C-C motif chemokine 23	overall survival of breast cancer	Inverse variance weighted	5	0.0102986	0.0293019	0.725238
C-C motif chemokine 23	overall survival of breast cancer	Simple mode	5	0.00625153	0.0459532	0.898361
C-C motif chemokine 23	overall survival of breast cancer	Weighted mode	5	0.00931271	0.0341714	0.798705
Stromal cell-derived factor 1	overall survival of breast cancer	Wald ratio	1	-0.139554	0.10449	0.18169
C-C motif chemokine 8	overall survival of breast cancer	Wald ratio	1	-0.0141915	0.0973742	0.884125
Cytoglobin	overall survival of breast cancer	Wald ratio	1	-0.133431	0.124955	0.285599
C-C motif chemokine 17	overall survival of breast cancer	MR Egger	7	0.0863959	0.0805749	0.332613
C-C motif chemokine 17	overall survival of breast cancer	Weighted median	7	0.0413283	0.0402867	0.304961
C-C motif chemokine 17	overall survival of breast cancer	Inverse variance weighted	7	0.0317738	0.033452	0.342196
C-C motif chemokine 17	overall survival of breast cancer	Simple mode	7	0.0418546	0.0542696	0.469841
C-C motif chemokine 17	overall survival of breast cancer	Weighted mode	7	0.0418546	0.0469834	0.407317
C-C motif chemokine 5	overall survival of breast cancer	Inverse variance weighted	2	0.044626	0.0738425	0.545618
C-C motif chemokine 15	overall survival of breast cancer	MR Egger	7	-0.0256138	0.0244876	0.343472
C-C motif chemokine 15	overall survival of breast cancer	Weighted median	7	-0.0173905	0.0177019	0.325899
C-C motif chemokine 15	overall survival of breast cancer	Inverse variance weighted	7	-0.018663	0.017012	0.272619
C-C motif chemokine 15	overall survival of breast cancer	Simple mode	7	0.0252301	0.0414272	0.564841
C-C motif chemokine 15	overall survival of breast cancer	Weighted mode	7	-0.0164613	0.01877	0.414217
C-C motif chemokine 3-like 1	overall survival of breast cancer	MR Egger	3	0.0244545	0.135835	0.886604
C-C motif chemokine 3-like 1	overall survival of breast cancer	Weighted median	3	0.0312523	0.0459558	0.496473
C-C motif chemokine 3-like 1	overall survival of breast cancer	Inverse variance weighted	3	0.0164647	0.0433868	0.704327
C-C motif chemokine 3-like 1	overall survival of breast cancer	Simple mode	3	0.0294873	0.0689993	0.710732
C-C motif chemokine 3-like 1	overall survival of breast cancer	Weighted mode	3	0.0341924	0.0489805	0.557371
Ck-beta-8-1	overall survival of breast cancer	MR Egger	4	0.0662289	0.0585676	0.375493
Ck-beta-8-1	overall survival of breast cancer	Weighted median	4	0.0215277	0.030835	0.485078
Ck-beta-8-1	overall survival of breast cancer	Inverse variance weighted	4	0.0185445	0.0292526	0.526118
Ck-beta-8-1	overall survival of breast cancer	Simple mode	4	-0.0140944	0.0536655	0.809836
Ck-beta-8-1	overall survival of breast cancer	Weighted mode	4	0.0405795	0.0350051	0.330244
Growth-regulated alpha protein	overall survival of breast cancer	MR Egger	4	-0.168137	0.128845	0.321853
Growth-regulated alpha protein	overall survival of breast cancer	Weighted median	4	-0.0322621	0.0666033	0.628107
Growth-regulated alpha protein	overall survival of breast cancer	Inverse variance weighted	4	-0.0138465	0.0571793	0.808657
Growth-regulated alpha protein	overall survival of breast cancer	Simple mode	4	-0.0372225	0.0947318	0.720631
Growth-regulated alpha protein	overall survival of breast cancer	Weighted mode	4	-0.0393957	0.0857997	0.677346
C-C motif chemokine 25	overall survival of breast cancer	MR Egger	7	0.03766	0.0433825	0.42504
C-C motif chemokine 25	overall survival of breast cancer	Weighted median	7	0.0303524	0.0288556	0.292859
C-C motif chemokine 25	overall survival of breast cancer	Inverse variance weighted	7	0.0382537	0.0251039	0.127555
C-C motif chemokine 25	overall survival of breast cancer	Simple mode	7	0.0322493	0.055512	0.582428
C-C motif chemokine 25	overall survival of breast cancer	Weighted mode	7	0.0297768	0.0349631	0.427079
C-X-C motif chemokine 16	survival of ER positive breast cancer	MR Egger	4	0.221322	1.06254	0.854285
C-X-C motif chemokine 16	survival of ER positive breast cancer	Weighted median	4	-0.0115098	0.0877522	0.895647
C-X-C motif chemokine 16	survival of ER positive breast cancer	Inverse variance weighted	4	-0.00417341	0.0757651	0.956072
C-X-C motif chemokine 16	survival of ER positive breast cancer	Simple mode	4	-0.0187031	0.120057	0.886095
C-X-C motif chemokine 16	survival of ER positive breast cancer	Weighted mode	4	-0.00760712	0.122009	0.954207
C-C motif chemokine 24	survival of ER positive breast cancer	Wald ratio	1	-0.0070021	0.150873	0.962983
C-C motif chemokine 22	survival of ER positive breast cancer	MR Egger	4	-0.120617	0.107892	0.379858
C-C motif chemokine 22	survival of ER positive breast cancer	Weighted median	4	-0.056797	0.0717455	0.428568
C-C motif chemokine 22	survival of ER positive breast cancer	Inverse variance weighted	4	-0.0451068	0.0627022	0.471905
C-C motif chemokine 22	survival of ER positive breast cancer	Simple mode	4	-0.0573054	0.0920225	0.577588
C-C motif chemokine 22	survival of ER positive breast cancer	Weighted mode	4	-0.071801	0.0901754	0.484081
C-C motif chemokine 14	survival of ER positive breast cancer	MR Egger	4	0.0296258	0.090359	0.774153
C-C motif chemokine 14	survival of ER positive breast cancer	Weighted median	4	0.0181592	0.0419919	0.665417
C-C motif chemokine 14	survival of ER positive breast cancer	Inverse variance weighted	4	-0.000106733	0.043077	0.998023
C-C motif chemokine 14	survival of ER positive breast cancer	Simple mode	4	0.0219288	0.0675817	0.766885
C-C motif chemokine 14	survival of ER positive breast cancer	Weighted mode	4	0.0219288	0.0414057	0.633074
C-C motif chemokine 7	survival of ER positive breast cancer	Inverse variance weighted	2	0.0195796	0.0497487	0.693899
C-C motif chemokine 3	survival of ER positive breast cancer	Inverse variance weighted	2	0.0106964	0.0455079	0.814175
Gro-beta/gamma	survival of ER positive breast cancer	Wald ratio	1	0.000950285	0.134255	0.994352
C-C motif chemokine 21	survival of ER positive breast cancer	Inverse variance weighted	2	-0.0192936	0.095624	0.8401
C-C motif chemokine 28	survival of ER positive breast cancer	Inverse variance weighted	2	-0.0901348	0.0726229	0.214556
C-X-C motif chemokine 5	survival of ER positive breast cancer	Inverse variance weighted	2	-0.0609946	0.104309	0.558718
C-C motif chemokine 1	survival of ER positive breast cancer	Inverse variance weighted	2	0.196506	0.222502	0.377146
C-C motif chemokine 16	survival of ER positive breast cancer	MR Egger	3	0.0208567	0.0530077	0.761356
C-C motif chemokine 16	survival of ER positive breast cancer	Weighted median	3	-0.0083268	0.0282979	0.768563
C-C motif chemokine 16	survival of ER positive breast cancer	Inverse variance weighted	3	-0.0109462	0.0312003	0.725711
C-C motif chemokine 16	survival of ER positive breast cancer	Simple mode	3	-0.0711046	0.0554286	0.328141
C-C motif chemokine 16	survival of ER positive breast cancer	Weighted mode	3	0.00555331	0.0326345	0.880536
C-C motif chemokine 27	survival of ER positive breast cancer	Inverse variance weighted	2	-0.145706	0.110294	0.186477
Cytochrome c	survival of ER positive breast cancer	Inverse variance weighted	2	-0.314618	0.12699	0.0132308
C-X-C motif chemokine 11	survival of ER positive breast cancer	Inverse variance weighted	2	0.0478776	0.0990513	0.628839
Eotaxin	survival of ER positive breast cancer	MR Egger	3	0.283171	0.156845	0.322018
Eotaxin	survival of ER positive breast cancer	Weighted median	3	-0.0556672	0.0793395	0.482908
Eotaxin	survival of ER positive breast cancer	Inverse variance weighted	3	-0.0807111	0.11049	0.465095
Eotaxin	survival of ER positive breast cancer	Simple mode	3	-0.0931422	0.176425	0.650263
Eotaxin	survival of ER positive breast cancer	Weighted mode	3	0.0370305	0.0869533	0.711657
C-C motif chemokine 26	survival of ER positive breast cancer	Wald ratio	1	-0.415931	0.15005	0.00557216
C-C motif chemokine 19	survival of ER positive breast cancer	Inverse variance weighted	2	-0.196003	0.0851915	0.0214064
C-C motif chemokine 23	survival of ER positive breast cancer	MR Egger	5	0.00823106	0.0786288	0.923234
C-C motif chemokine 23	survival of ER positive breast cancer	Weighted median	5	-0.0209866	0.0423914	0.620553
C-C motif chemokine 23	survival of ER positive breast cancer	Inverse variance weighted	5	-0.0347929	0.0397957	0.381962
C-C motif chemokine 23	survival of ER positive breast cancer	Simple mode	5	-0.00396107	0.0644916	0.953971
C-C motif chemokine 23	survival of ER positive breast cancer	Weighted mode	5	-0.0177341	0.047208	0.726243
Stromal cell-derived factor 1	survival of ER positive breast cancer	Wald ratio	1	-0.165772	0.141486	0.241337
C-C motif chemokine 8	survival of ER positive breast cancer	Wald ratio	1	0.0144505	0.132873	0.913397
Cytoglobin	survival of ER positive breast cancer	Wald ratio	1	-0.37077	0.17166	0.0307797
C-C motif chemokine 17	survival of ER positive breast cancer	MR Egger	7	0.10384	0.110017	0.388583
C-C motif chemokine 17	survival of ER positive breast cancer	Weighted median	7	0.0380819	0.0577754	0.509807
C-C motif chemokine 17	survival of ER positive breast cancer	Inverse variance weighted	7	0.0266519	0.0457078	0.559832
C-C motif chemokine 17	survival of ER positive breast cancer	Simple mode	7	0.0269762	0.0835901	0.757857
C-C motif chemokine 17	survival of ER positive breast cancer	Weighted mode	7	0.0368962	0.0657983	0.595274
C-C motif chemokine 5	survival of ER positive breast cancer	Inverse variance weighted	2	0.0650507	0.101323	0.520864
C-C motif chemokine 15	survival of ER positive breast cancer	MR Egger	7	-0.0252976	0.0321903	0.467529
C-C motif chemokine 15	survival of ER positive breast cancer	Weighted median	7	-0.0132681	0.0239321	0.579301
C-C motif chemokine 15	survival of ER positive breast cancer	Inverse variance weighted	7	-0.0161633	0.0232348	0.486648
C-C motif chemokine 15	survival of ER positive breast cancer	Simple mode	7	0.0155312	0.0563147	0.79196
C-C motif chemokine 15	survival of ER positive breast cancer	Weighted mode	7	-0.0146725	0.0245877	0.572493
C-C motif chemokine 3-like 1	survival of ER positive breast cancer	MR Egger	3	-0.169611	0.185553	0.528556
C-C motif chemokine 3-like 1	survival of ER positive breast cancer	Weighted median	3	-0.0149622	0.0638585	0.814751
C-C motif chemokine 3-like 1	survival of ER positive breast cancer	Inverse variance weighted	3	0.0112056	0.0591578	0.849765
C-C motif chemokine 3-like 1	survival of ER positive breast cancer	Simple mode	3	-0.0168223	0.0910576	0.870467
C-C motif chemokine 3-like 1	survival of ER positive breast cancer	Weighted mode	3	-0.0164854	0.074055	0.844505
Ck-beta-8-1	survival of ER positive breast cancer	MR Egger	4	-0.0128133	0.0808212	0.888594
Ck-beta-8-1	survival of ER positive breast cancer	Weighted median	4	-0.0311109	0.0423455	0.462527
Ck-beta-8-1	survival of ER positive breast cancer	Inverse variance weighted	4	-0.0324256	0.0403484	0.421605
Ck-beta-8-1	survival of ER positive breast cancer	Simple mode	4	0.000889355	0.0650005	0.989942
Ck-beta-8-1	survival of ER positive breast cancer	Weighted mode	4	-0.0243333	0.0488478	0.652611
Growth-regulated alpha protein	survival of ER positive breast cancer	MR Egger	4	-0.0870234	0.175621	0.669326
Growth-regulated alpha protein	survival of ER positive breast cancer	Weighted median	4	0.0764982	0.0910767	0.400947
Growth-regulated alpha protein	survival of ER positive breast cancer	Inverse variance weighted	4	0.0418987	0.0782587	0.592382
Growth-regulated alpha protein	survival of ER positive breast cancer	Simple mode	4	0.116614	0.130776	0.438243
Growth-regulated alpha protein	survival of ER positive breast cancer	Weighted mode	4	0.117498	0.14053	0.464458
C-C motif chemokine 25	survival of ER positive breast cancer	MR Egger	7	0.0586417	0.0547047	0.332726
C-C motif chemokine 25	survival of ER positive breast cancer	Weighted median	7	0.0589731	0.0392259	0.132731
C-C motif chemokine 25	survival of ER positive breast cancer	Inverse variance weighted	7	0.0564181	0.034318	0.100181
C-C motif chemokine 25	survival of ER positive breast cancer	Simple mode	7	0.0589374	0.057536	0.34518
C-C motif chemokine 25	survival of ER positive breast cancer	Weighted mode	7	0.059369	0.0450309	0.235458
C-X-C motif chemokine 16	survival of ER negtive breast cancer	MR Egger	4	0.381434	1.4866	0.821484
C-X-C motif chemokine 16	survival of ER negtive breast cancer	Weighted median	4	-0.173053	0.122148	0.156557
C-X-C motif chemokine 16	survival of ER negtive breast cancer	Inverse variance weighted	4	-0.129596	0.105492	0.21926
C-X-C motif chemokine 16	survival of ER negtive breast cancer	Simple mode	4	-0.196737	0.166897	0.32346
C-X-C motif chemokine 16	survival of ER negtive breast cancer	Weighted mode	4	-0.20275	0.166888	0.311308
C-C motif chemokine 24	survival of ER negtive breast cancer	Wald ratio	1	-0.0577388	0.213283	0.78661
C-C motif chemokine 22	survival of ER negtive breast cancer	MR Egger	4	0.237152	0.170546	0.298885
C-C motif chemokine 22	survival of ER negtive breast cancer	Weighted median	4	-0.0414047	0.11385	0.716098
C-C motif chemokine 22	survival of ER negtive breast cancer	Inverse variance weighted	4	-0.0614	0.147091	0.676364
C-C motif chemokine 22	survival of ER negtive breast cancer	Simple mode	4	-0.0048018	0.156955	0.977515
C-C motif chemokine 22	survival of ER negtive breast cancer	Weighted mode	4	-0.0184495	0.141013	0.904186
C-C motif chemokine 14	survival of ER negtive breast cancer	MR Egger	4	-0.0769527	0.100418	0.523578
C-C motif chemokine 14	survival of ER negtive breast cancer	Weighted median	4	-0.0447211	0.0587117	0.446236
C-C motif chemokine 14	survival of ER negtive breast cancer	Inverse variance weighted	4	-0.0539012	0.0556987	0.33318
C-C motif chemokine 14	survival of ER negtive breast cancer	Simple mode	4	0.00876526	0.0963689	0.933261
C-C motif chemokine 14	survival of ER negtive breast cancer	Weighted mode	4	-0.044216	0.0649257	0.544712
C-C motif chemokine 7	survival of ER negtive breast cancer	Inverse variance weighted	2	0.0052182	0.0697695	0.94038
C-C motif chemokine 3	survival of ER negtive breast cancer	Inverse variance weighted	2	-0.00458312	0.0633203	0.942299
Gro-beta/gamma	survival of ER negtive breast cancer	Wald ratio	1	0.0336426	0.195295	0.863229
C-C motif chemokine 21	survival of ER negtive breast cancer	Inverse variance weighted	2	0.0473713	0.0812899	0.560064
C-C motif chemokine 28	survival of ER negtive breast cancer	Inverse variance weighted	2	-0.0178863	0.100688	0.859004
C-X-C motif chemokine 5	survival of ER negtive breast cancer	Inverse variance weighted	2	-0.118657	0.145917	0.416115
C-C motif chemokine 1	survival of ER negtive breast cancer	Inverse variance weighted	2	-0.234798	0.152386	0.123364
C-C motif chemokine 16	survival of ER negtive breast cancer	MR Egger	3	0.1373	0.0569313	0.250236
C-C motif chemokine 16	survival of ER negtive breast cancer	Weighted median	3	0.0923738	0.0388296	0.017362
C-C motif chemokine 16	survival of ER negtive breast cancer	Inverse variance weighted	3	0.0845953	0.0367128	0.0212089
C-C motif chemokine 16	survival of ER negtive breast cancer	Simple mode	3	0.105337	0.0484461	0.161717
C-C motif chemokine 16	survival of ER negtive breast cancer	Weighted mode	3	0.0933856	0.0390336	0.139152
C-C motif chemokine 27	survival of ER negtive breast cancer	Inverse variance weighted	2	0.121901	0.152458	0.423959
Cytochrome c	survival of ER negtive breast cancer	Inverse variance weighted	2	-0.0402998	0.175578	0.81846
C-X-C motif chemokine 11	survival of ER negtive breast cancer	Inverse variance weighted	2	-0.0416715	0.115364	0.717938
Eotaxin	survival of ER negtive breast cancer	MR Egger	3	0.555985	0.225449	0.245248
Eotaxin	survival of ER negtive breast cancer	Weighted median	3	0.110878	0.1172	0.344123
Eotaxin	survival of ER negtive breast cancer	Inverse variance weighted	3	0.071608	0.146852	0.625819
Eotaxin	survival of ER negtive breast cancer	Simple mode	3	0.13043	0.225493	0.621434
Eotaxin	survival of ER negtive breast cancer	Weighted mode	3	0.225175	0.135424	0.238261
C-C motif chemokine 26	survival of ER negtive breast cancer	Wald ratio	1	-0.273247	0.206718	0.186224
C-C motif chemokine 19	survival of ER negtive breast cancer	Inverse variance weighted	2	-0.172894	0.121146	0.153534
C-C motif chemokine 23	survival of ER negtive breast cancer	MR Egger	5	0.0924356	0.12213	0.504148
C-C motif chemokine 23	survival of ER negtive breast cancer	Weighted median	5	0.0584145	0.0643816	0.36424
C-C motif chemokine 23	survival of ER negtive breast cancer	Inverse variance weighted	5	0.044792	0.0568064	0.430403
C-C motif chemokine 23	survival of ER negtive breast cancer	Simple mode	5	0.0382508	0.0926453	0.700871
C-C motif chemokine 23	survival of ER negtive breast cancer	Weighted mode	5	0.0529651	0.0659194	0.466728
Stromal cell-derived factor 1	survival of ER negtive breast cancer	Wald ratio	1	-0.0154976	0.219212	0.943639
C-C motif chemokine 8	survival of ER negtive breast cancer	Wald ratio	1	-0.0350384	0.186573	0.851034
Cytoglobin	survival of ER negtive breast cancer	Wald ratio	1	0.0694562	0.235961	0.768487
C-C motif chemokine 17	survival of ER negtive breast cancer	MR Egger	7	0.162255	0.205726	0.466023
C-C motif chemokine 17	survival of ER negtive breast cancer	Weighted median	7	0.124698	0.0943078	0.186088
C-C motif chemokine 17	survival of ER negtive breast cancer	Inverse variance weighted	7	0.119171	0.0779767	0.126441
C-C motif chemokine 17	survival of ER negtive breast cancer	Simple mode	7	-0.0149587	0.185527	0.93836
C-C motif chemokine 17	survival of ER negtive breast cancer	Weighted mode	7	-0.0495487	0.14023	0.735917
C-C motif chemokine 5	survival of ER negtive breast cancer	Inverse variance weighted	2	-0.0788122	0.140534	0.574929
C-C motif chemokine 15	survival of ER negtive breast cancer	MR Egger	7	-0.0158365	0.0445639	0.736815
C-C motif chemokine 15	survival of ER negtive breast cancer	Weighted median	7	-0.018436	0.0349583	0.597936
C-C motif chemokine 15	survival of ER negtive breast cancer	Inverse variance weighted	7	-0.0238434	0.0321841	0.458788
C-C motif chemokine 15	survival of ER negtive breast cancer	Simple mode	7	-0.03726	0.0860391	0.680106
C-C motif chemokine 15	survival of ER negtive breast cancer	Weighted mode	7	-0.0182942	0.0318177	0.58621
C-C motif chemokine 3-like 1	survival of ER negtive breast cancer	MR Egger	3	-0.000865389	0.259474	0.997877
C-C motif chemokine 3-like 1	survival of ER negtive breast cancer	Weighted median	3	0.00395501	0.0890439	0.964573
C-C motif chemokine 3-like 1	survival of ER negtive breast cancer	Inverse variance weighted	3	-0.016564	0.0830551	0.841924
C-C motif chemokine 3-like 1	survival of ER negtive breast cancer	Simple mode	3	0.000647299	0.121797	0.996242
C-C motif chemokine 3-like 1	survival of ER negtive breast cancer	Weighted mode	3	0.00866669	0.0914805	0.93316
Ck-beta-8-1	survival of ER negtive breast cancer	MR Egger	4	0.0676262	0.109836	0.600823
Ck-beta-8-1	survival of ER negtive breast cancer	Weighted median	4	0.0496931	0.0582723	0.393784
Ck-beta-8-1	survival of ER negtive breast cancer	Inverse variance weighted	4	0.0471705	0.0549416	0.390586
Ck-beta-8-1	survival of ER negtive breast cancer	Simple mode	4	0.0252062	0.0902764	0.798225
Ck-beta-8-1	survival of ER negtive breast cancer	Weighted mode	4	0.0591939	0.0633151	0.418802
Growth-regulated alpha protein	survival of ER negtive breast cancer	MR Egger	4	-0.384372	0.249438	0.263244
Growth-regulated alpha protein	survival of ER negtive breast cancer	Weighted median	4	-0.212791	0.129884	0.101356
Growth-regulated alpha protein	survival of ER negtive breast cancer	Inverse variance weighted	4	-0.169667	0.110121	0.123381
Growth-regulated alpha protein	survival of ER negtive breast cancer	Simple mode	4	-0.285102	0.184695	0.220368
Growth-regulated alpha protein	survival of ER negtive breast cancer	Weighted mode	4	-0.285102	0.193636	0.237325
C-C motif chemokine 25	survival of ER negtive breast cancer	MR Egger	7	-0.0170115	0.0906958	0.858591
C-C motif chemokine 25	survival of ER negtive breast cancer	Weighted median	7	-0.0446441	0.0580399	0.441776
C-C motif chemokine 25	survival of ER negtive breast cancer	Inverse variance weighted	7	-0.0133315	0.0520693	0.797925
C-C motif chemokine 25	survival of ER negtive breast cancer	Simple mode	7	-0.0311768	0.114169	0.793951
C-C motif chemokine 25	survival of ER negtive breast cancer	Weighted mode	7	-0.043239	0.0666051	0.540258

### Sheet: sTable 4
sTable 4. The potential causal association between plasma chemokine and major risk factors of breast cancer
trait.x	outcome	nsnp.x	b	se	pval
C-C motif chemokine 1	Age at menopause (last menstrual period) || id:ukb-b-17422	2	-0.0195259	0.0182077	0.283542
C-C motif chemokine 14	Age at menopause (last menstrual period) || id:ukb-b-17422	5	-0.0072759	0.00640334	0.255845
C-C motif chemokine 15	Age at menopause (last menstrual period) || id:ukb-b-17422	7	0.00396236	0.00579936	0.494454
C-C motif chemokine 16	Age at menopause (last menstrual period) || id:ukb-b-17422	3	0.000682656	0.00570967	0.904831
C-C motif chemokine 17	Age at menopause (last menstrual period) || id:ukb-b-17422	7	-0.000894129	0.00698343	0.898121
C-C motif chemokine 19	Age at menopause (last menstrual period) || id:ukb-b-17422	3	0.0321929	0.0177333	0.0694629
C-C motif chemokine 21	Age at menopause (last menstrual period) || id:ukb-b-17422	1	-0.00834732	0.00956372	0.382766
C-C motif chemokine 22	Age at menopause (last menstrual period) || id:ukb-b-17422	3	0.0145456	0.0109673	0.184752
C-C motif chemokine 23	Age at menopause (last menstrual period) || id:ukb-b-17422	5	0.0127813	0.0059468	0.0316125
C-C motif chemokine 24	Age at menopause (last menstrual period) || id:ukb-b-17422	1	0.0389366	0.0228221	0.087991
C-C motif chemokine 25	Age at menopause (last menstrual period) || id:ukb-b-17422	6	-0.0020555	0.0054365	0.705362
C-C motif chemokine 26	Age at menopause (last menstrual period) || id:ukb-b-17422	1	-0.0295552	0.0245212	0.228091
C-C motif chemokine 27	Age at menopause (last menstrual period) || id:ukb-b-17422	2	-0.0254891	0.0172834	0.140273
C-C motif chemokine 28	Age at menopause (last menstrual period) || id:ukb-b-17422	2	-0.000374155	0.0201399	0.985178
C-C motif chemokine 3	Age at menopause (last menstrual period) || id:ukb-b-17422	2	0.0102786	0.00698367	0.141075
C-C motif chemokine 3-like 1	Age at menopause (last menstrual period) || id:ukb-b-17422	3	0.0148911	0.00924467	0.107229
C-C motif chemokine 5	Age at menopause (last menstrual period) || id:ukb-b-17422	2	0.0225509	0.0667648	0.735539
C-C motif chemokine 7	Age at menopause (last menstrual period) || id:ukb-b-17422	3	-0.00896614	0.00629615	0.154427
C-C motif chemokine 8	Age at menopause (last menstrual period) || id:ukb-b-17422	1	-0.0234298	0.0220615	0.288226
Ck-beta-8-1	Age at menopause (last menstrual period) || id:ukb-b-17422	4	0.00167804	0.00968684	0.862472
C-X-C motif chemokine 10	Age at menopause (last menstrual period) || id:ukb-b-17422	1	-0.010327	0.0115077	0.369504
C-X-C motif chemokine 11	Age at menopause (last menstrual period) || id:ukb-b-17422	2	0.0264602	0.0434791	0.542808
C-X-C motif chemokine 16	Age at menopause (last menstrual period) || id:ukb-b-17422	3	0.0187598	0.0135072	0.164872
C-X-C motif chemokine 5	Age at menopause (last menstrual period) || id:ukb-b-17422	2	0.0201625	0.0194772	0.300583
Cytochrome c	Age at menopause (last menstrual period) || id:ukb-b-17422	2	0.005436	0.0231256	0.814159
Cytoglobin	Age at menopause (last menstrual period) || id:ukb-b-17422	1	0.067003	0.0272491	0.0139359
Eotaxin	Age at menopause (last menstrual period) || id:ukb-b-17422	3	-0.0108185	0.0097488	0.267118
Growth-regulated alpha protein	Age at menopause (last menstrual period) || id:ukb-b-17422	5	-0.000749181	0.0062999	0.905339
C-C motif chemokine 1	Age Of Smoking Initiation || id:ieu-b-24	2	-0.00733473	0.013404	0.584239
C-C motif chemokine 14	Age Of Smoking Initiation || id:ieu-b-24	5	-0.00396743	0.00460232	0.38866
C-C motif chemokine 15	Age Of Smoking Initiation || id:ieu-b-24	7	0.000345163	0.00280098	0.901926
C-C motif chemokine 16	Age Of Smoking Initiation || id:ieu-b-24	3	0.000264212	0.00316645	0.933501
C-C motif chemokine 17	Age Of Smoking Initiation || id:ieu-b-24	7	-0.00968311	0.00564801	0.0864501
C-C motif chemokine 19	Age Of Smoking Initiation || id:ieu-b-24	2	-0.0237901	0.0170582	0.163122
C-C motif chemokine 21	Age Of Smoking Initiation || id:ieu-b-24	1	0.0013001	0.00720059	0.856717
C-C motif chemokine 22	Age Of Smoking Initiation || id:ieu-b-24	3	0.0128309	0.0084851	0.130491
C-C motif chemokine 23	Age Of Smoking Initiation || id:ieu-b-24	5	0.000178229	0.00460608	0.969134
C-C motif chemokine 24	Age Of Smoking Initiation || id:ieu-b-24	1	-0.00730919	0.0166809	0.661258
C-C motif chemokine 25	Age Of Smoking Initiation || id:ieu-b-24	4	-0.00277179	0.00433801	0.522853
C-C motif chemokine 26	Age Of Smoking Initiation || id:ieu-b-24	1	-0.00411973	0.018424	0.823063
C-C motif chemokine 27	Age Of Smoking Initiation || id:ieu-b-24	2	0.00757991	0.0133933	0.57143
C-C motif chemokine 28	Age Of Smoking Initiation || id:ieu-b-24	2	-0.0156573	0.0162144	0.334222
C-C motif chemokine 3	Age Of Smoking Initiation || id:ieu-b-24	2	0.00365661	0.00509564	0.473007
C-C motif chemokine 3-like 1	Age Of Smoking Initiation || id:ieu-b-24	3	0.00212201	0.00692369	0.759235
C-C motif chemokine 5	Age Of Smoking Initiation || id:ieu-b-24	2	0.0236159	0.012652	0.0619604
C-C motif chemokine 7	Age Of Smoking Initiation || id:ieu-b-24	3	0.00146902	0.00468113	0.753659
C-C motif chemokine 8	Age Of Smoking Initiation || id:ieu-b-24	1	0.00715522	0.0163722	0.662086
Ck-beta-8-1	Age Of Smoking Initiation || id:ieu-b-24	4	-0.00503057	0.00458007	0.272047
C-X-C motif chemokine 10	Age Of Smoking Initiation || id:ieu-b-24	1	-0.000238982	0.00994892	0.980836
C-X-C motif chemokine 11	Age Of Smoking Initiation || id:ieu-b-24	2	0.00812435	0.0175281	0.643004
C-X-C motif chemokine 16	Age Of Smoking Initiation || id:ieu-b-24	3	-0.00664952	0.0123574	0.590508
C-X-C motif chemokine 5	Age Of Smoking Initiation || id:ieu-b-24	2	-0.00659655	0.0120354	0.583627
Cytochrome c	Age Of Smoking Initiation || id:ieu-b-24	1	0.0198272	0.0180247	0.271332
Cytoglobin	Age Of Smoking Initiation || id:ieu-b-24	1	-0.0164977	0.0204472	0.419756
Eotaxin	Age Of Smoking Initiation || id:ieu-b-24	3	-0.0138089	0.0124978	0.269199
Growth-regulated alpha protein	Age Of Smoking Initiation || id:ieu-b-24	5	-0.000931546	0.00389044	0.81076
C-C motif chemokine 1	Age when periods started (menarche) || id:ukb-b-3768	2	-0.00823063	0.0117431	0.483371
C-C motif chemokine 14	Age when periods started (menarche) || id:ukb-b-3768	5	-0.00117579	0.00334529	0.725231
C-C motif chemokine 15	Age when periods started (menarche) || id:ukb-b-3768	7	-0.00450984	0.00367669	0.219971
C-C motif chemokine 16	Age when periods started (menarche) || id:ukb-b-3768	3	0.00299144	0.00231436	0.196165
C-C motif chemokine 17	Age when periods started (menarche) || id:ukb-b-3768	7	0.0014328	0.00413418	0.728912
C-C motif chemokine 19	Age when periods started (menarche) || id:ukb-b-3768	3	0.0156661	0.032105	0.625576
C-C motif chemokine 21	Age when periods started (menarche) || id:ukb-b-3768	1	-0.00213791	0.00535891	0.689934
C-C motif chemokine 22	Age when periods started (menarche) || id:ukb-b-3768	3	-0.00263026	0.00616173	0.669474
C-C motif chemokine 23	Age when periods started (menarche) || id:ukb-b-3768	5	0.00320197	0.00333105	0.336427
C-C motif chemokine 24	Age when periods started (menarche) || id:ukb-b-3768	1	-0.00280895	0.0127988	0.826284
C-C motif chemokine 25	Age when periods started (menarche) || id:ukb-b-3768	6	-0.00430746	0.00827516	0.602695
C-C motif chemokine 26	Age when periods started (menarche) || id:ukb-b-3768	1	-0.0030545	0.0137107	0.823705
C-C motif chemokine 27	Age when periods started (menarche) || id:ukb-b-3768	2	-0.00507576	0.0111903	0.650127
C-C motif chemokine 28	Age when periods started (menarche) || id:ukb-b-3768	2	0.0195393	0.0166004	0.239182
C-C motif chemokine 3	Age when periods started (menarche) || id:ukb-b-3768	2	-0.00525061	0.00391373	0.17973
C-C motif chemokine 3-like 1	Age when periods started (menarche) || id:ukb-b-3768	3	-0.00780108	0.00517993	0.132062
C-C motif chemokine 5	Age when periods started (menarche) || id:ukb-b-3768	2	0.0282138	0.0428769	0.510526
C-C motif chemokine 7	Age when periods started (menarche) || id:ukb-b-3768	3	-0.00455511	0.00352915	0.196803
C-C motif chemokine 8	Age when periods started (menarche) || id:ukb-b-3768	1	-0.00650567	0.012377	0.599149
Ck-beta-8-1	Age when periods started (menarche) || id:ukb-b-3768	4	0.00320211	0.00338581	0.344278
C-X-C motif chemokine 10	Age when periods started (menarche) || id:ukb-b-3768	1	-0.000235916	0.00644985	0.970822
C-X-C motif chemokine 11	Age when periods started (menarche) || id:ukb-b-3768	2	0.0321135	0.0370029	0.385468
C-X-C motif chemokine 16	Age when periods started (menarche) || id:ukb-b-3768	3	0.00392769	0.00756436	0.603596
C-X-C motif chemokine 5	Age when periods started (menarche) || id:ukb-b-3768	2	-0.0151688	0.0134218	0.258409
Cytochrome c	Age when periods started (menarche) || id:ukb-b-3768	2	0.00536674	0.0404899	0.894553
Cytoglobin	Age when periods started (menarche) || id:ukb-b-3768	1	0.00199441	0.0152422	0.895896
Eotaxin	Age when periods started (menarche) || id:ukb-b-3768	3	-0.00195475	0.00742985	0.792478
Growth-regulated alpha protein	Age when periods started (menarche) || id:ukb-b-3768	5	0.00674066	0.00291216	0.0206316
C-C motif chemokine 1	Body mass index || id:ebi-a-GCST006802	2	-0.0790769	0.0397218	0.0465063
C-C motif chemokine 14	Body mass index || id:ebi-a-GCST006802	5	-0.0254588	0.0205724	0.215894
C-C motif chemokine 15	Body mass index || id:ebi-a-GCST006802	6	0.0033001	0.015223	0.828377
C-C motif chemokine 16	Body mass index || id:ebi-a-GCST006802	3	0.0256062	0.0216891	0.237761
C-C motif chemokine 17	Body mass index || id:ebi-a-GCST006802	8	-0.0251968	0.0203088	0.214722
C-C motif chemokine 19	Body mass index || id:ebi-a-GCST006802	1	0.022833	0.0291755	0.433857
C-C motif chemokine 21	Body mass index || id:ebi-a-GCST006802	2	0.000424268	0.0234688	0.985577
C-C motif chemokine 22	Body mass index || id:ebi-a-GCST006802	3	0.00368063	0.0342225	0.914353
C-C motif chemokine 23	Body mass index || id:ebi-a-GCST006802	5	0.00764645	0.0229902	0.739439
C-C motif chemokine 24	Body mass index || id:ebi-a-GCST006802	1	-0.012987	0.044955	0.772666
C-C motif chemokine 25	Body mass index || id:ebi-a-GCST006802	5	0.00567702	0.0131652	0.666313
C-C motif chemokine 26	Body mass index || id:ebi-a-GCST006802	1	0.00381328	0.0387903	0.92169
C-C motif chemokine 27	Body mass index || id:ebi-a-GCST006802	2	0.000439443	0.0732803	0.995215
C-C motif chemokine 28	Body mass index || id:ebi-a-GCST006802	2	0.0141322	0.037725	0.70795
C-C motif chemokine 3	Body mass index || id:ebi-a-GCST006802	2	0.00197879	0.0160887	0.902113
C-C motif chemokine 3-like 1	Body mass index || id:ebi-a-GCST006802	3	0.00919088	0.0230312	0.689847
C-C motif chemokine 5	Body mass index || id:ebi-a-GCST006802	2	0.00136959	0.0304547	0.96413
C-C motif chemokine 7	Body mass index || id:ebi-a-GCST006802	3	0.0258585	0.0165921	0.119119
C-C motif chemokine 8	Body mass index || id:ebi-a-GCST006802	1	0.0909485	0.0476397	0.0562504
Ck-beta-8-1	Body mass index || id:ebi-a-GCST006802	4	0.00518063	0.0134145	0.699352
C-X-C motif chemokine 11	Body mass index || id:ebi-a-GCST006802	2	-0.0217545	0.0214114	0.309619
C-X-C motif chemokine 16	Body mass index || id:ebi-a-GCST006802	5	0.00508825	0.0182907	0.780868
C-X-C motif chemokine 5	Body mass index || id:ebi-a-GCST006802	2	-0.00549514	0.0353616	0.876507
Cytochrome c	Body mass index || id:ebi-a-GCST006802	2	-0.0131266	0.0294712	0.656029
Cytoglobin	Body mass index || id:ebi-a-GCST006802	1	0.0474529	0.0453594	0.29549
Eotaxin	Body mass index || id:ebi-a-GCST006802	3	0.0170116	0.0214495	0.427719
Growth-regulated alpha protein	Body mass index || id:ebi-a-GCST006802	4	0.0196014	0.0108102	0.0697955
Stromal cell-derived factor 1	Body mass index || id:ebi-a-GCST006802	1	-0.152533	0.123479	0.216721
